# Childhood Correlates of Genetic Propensity to Personality Traits

**DOI:** 10.64898/2026.09.10.26362760

**Authors:** Margaret L. Clapp Sullivan, Alex P. Miller, Emma C. Johnson, Nicole R. Karcher, Sarah E. Paul, Joshua J. Jackson, Ryan Bogdan, Arpana Agrawal

## Abstract

The Big 5 personality traits (extraversion, agreeableness, conscientiousness, neuroticism, openness to experience) are moderately heritable correlates of behavior, health, and life outcomes. Characterizing childhood expressions of genetic variation associated with adult personality may inform our understanding of personality development and how personality becomes associated with behaviors and environments. Our phenome-wide association study (PheWAS) of Big 5 polygenic indices (PGIs) among children (n_European-like ancestry_=5,556; n_African-like ancestry_=1,584) in the Adolescent Brain Cognitive Development Study^SM^ (ABCD Study®) across ages 9-11 and 11-13 revealed stable associations between neuroticism PGI and measures of child mental health, openness PGI and cognition, agreeableness PGI and externalizing behaviors, conscientiousness PGI and perseverance, and extraversion PGI and impulsivity. Longitudinal analyses indicated stronger personality PGI associations with some phenotypes (e.g., prosocial behavior) at ages 11-13. Behavioral correspondence to genetic propensity to adult personality is evident in early adolescence while certain correlates of personality PGIs may only manifest later in development.

## Supplementary Tables for "Childhood Correlates of Genetic Propensity to Personality Traits" (part 1 of 3)

### Sheet: Table of Contents
Table	Title
Table 1	Regression estimates for Extraversion PGI on baseline phenotypes
Table 2	Regression estimates for Agreeableness PGI on baseline phenotypes
Table 3	Regression estimates for Conscientiousness PGI on baseline phenotypes
Table 4	Regression estimates for Neuroticism PGI on baseline phenotypes
Table 5	Regression estimates for Openness PGI on baseline phenotypes
Table 6	Regression estimates for Extraversion PGI on follow up phenotypes
Table 7	Regression estimates for Agreeableness PGI on follow up phenotypes
Table 8	Regression estimates for Conscientiousness PGI on follow up phenotypes
Table 9	Regression estimates for Neuroticism PGI on follow up phenotypes
Table 10	Regression estimates for Openness PGI on follow up phenotypes
Table 11	Mixed linear regression estimates for Extraversion PGI on baseline phenotypes in participants of AFR-like ancestry
Table 12	Mixed linear regression estimates for Agreeableness PGI on baseline phenotypes in participants of AFR-like ancestry
Table 13	Mixed linear regression estimates for Conscientiosuness PGI on baseline phenotypes in participants of AFR-like ancestry
Table 14	Mixed linear regression estimates for Neuroticism PGI on baseline phenotypes in participants of AFR-like ancestry
Table 15	Mixed linear regression estimates for Opennesss PGI on baseline phenotypes in participants of AFR-like ancestry
Table 16	Mixed linear regression estimates for Extraversion PGI on follow up phenotypes in participants of AFR-like ancestry
Table 17	Mixed linear regression estimates for Agreeableness PGI on follow up phenotypes in participants of AFR-like ancestry
Table 18	Mixed linear regression estimates for Conscientiosuness PGI on follow up phenotypes in participants of AFR-like ancestry
Table 19	Mixed linear regression estimates for Neuroticism PGI on follow up phenotypes in participants of AFR-like ancestry
Table 20	Mixed linear regression estimates for Opennesss PGI on follow up phenotypes in participants of AFR-like ancestry
Table 21	Simultaneous regression estimates for Extraversion PGI and phenotype associations across baseline, follow up, and model comparison tests.
Table 22	Simultaneous regression estimates for Agreeableness PGI and phenotype associations across baseline, follow up, and model comparison tests.
Table 23	Simultaneous regression estimates for Conscientiousness PGI and phenotype associations across baseline, follow up, and model comparison tests.
Table 24	Simultaneous regression estimates for Neuroticism PGI and phenotype associations across baseline, follow up, and model comparison tests.
Table 25	Simultaneous regression estimates for Openness PGI and phenotype associations across baseline, follow up, and model comparison tests.
Table 26	Associations with baseline phenotypes for individual Big 5 PGIs controlling for within-family genetic effects.
Table 27	Associations with follow up phenotypes for individual Big 5 PGIs controlling for within-family genetic effects.
Table 28	Regression estimates for Extraversion PGI on imaging derived phenotypes.
Table 29	Regression estimates for Agreeableness PGI on imaging derived phenotypes.
Table 30	Regression estimates for Conscientiousness PGI on imaging derived phenotypes.
Table 31	Regression estimates for Neuroticism PGI on imaging derived phenotypes.
Table 32	Regression estimates for Openness PGI on imaging derived phenotypes.

### Sheet: Table 1
Table 1. Regression estimates for Extraversion PGI on baseline phenotypes
Variable	Name	Category	Estimate	SE	P value	FDR P value	Bonferroni P value
cbcl_q93_p	Talks too much	Child Mental Health	0.0861069	0.013566	2.39e-10	1.92e-07	3.04e-07
cbcl_q75_p	Too shy or timid	Child Mental Health	-0.0859777	0.0136237	3.02e-10	1.92e-07	3.83e-07
ksads_8_308_p	Symptom - Social fear is excessive given threat or sociocultural context ŒæPast	Child Mental Health	-0.282066	0.0535044	1.35e-07	5.44e-05	0.00017168
cbcl_q07_p	Bragging, boasting	Child Mental Health	0.0712798	0.0136153	1.71e-07	5.44e-05	0.00021761
resiliency5a_y	How many friends that are boys do you have?	Child Mental Health	0.0667784	0.0128663	2.18e-07	5.55e-05	0.0002773
ksads_8_312_p	Symptom - Clinically significant distress due to Social Anxiety Past	Child Mental Health	-0.234588	0.0468708	5.59e-07	0.00011834	0.00071005
ksads_8_31_p	Symptom - Fear of Social Situations Past	Child Mental Health	-0.224301	0.0451055	6.6e-07	0.00011982	0.00083874
ksads_8_302_p	Symptom - Social situations invariably provoke anxiety Past	Child Mental Health	-0.224376	0.0454581	7.98e-07	0.00012676	0.00101407
cbcl_scr_syn_withdep_r	WithDep CBCL Syndrome Scale (raw score)	Child Mental Health	-0.0655313	0.013733	1.88e-06	0.00024674	0.00238379
upps_y_ss_sensation_seeking	UPPS-P Sensation Seeking	Child Mental Health	0.0647198	0.0135899	1.97e-06	0.00024674	0.00249832
bpmt_q2	Argues a lot.	Child Mental Health	0.0941341	0.0198133	2.14e-06	0.00024674	0.0027141
ksads_8_313_p	Symptom - Duration (at least 6 months) Past	Child Mental Health	-0.245046	0.0526889	3.31e-06	0.00035019	0.00420233
cbcl_q74_p	Showing off or clowning	Child Mental Health	0.0615852	0.0132858	3.65e-06	0.00035715	0.00464289
ksads_14_421_p	Symptom - Blurts out answers Past	Child Mental Health	0.197851	0.0446396	9.33e-06	0.00084691	0.0118567
bpmt_q5	Can't sit still, restless, or hyperactive.	Child Mental Health	0.0857756	0.0194409	1.07e-05	0.00090407	0.013561
ksads_8_304_p	Symptom - Social situations avoided or endured with distress Past	Child Mental Health	-0.229829	0.0532035	1.56e-05	0.00118692	0.0198479
cbcl_q19_p	Demands a lot of attention	Child Mental Health	0.0588546	0.0136225	1.59e-05	0.00118692	0.0201777
bpmt_q9	Impulsive or acts without thinking.	Child Mental Health	0.0806298	0.0193168	3.09e-05	0.00218419	0.0393155
ksads_8_310_p	Symptom - Impairment in functioning due to social anxiety Past	Child Mental Health	-0.217203	0.0527866	3.88e-05	0.00259293	0.0492658
asr_q75_p	I am too shy or timid	Family Mental Health	-0.0468618	0.0114829	4.58e-05	0.00290914	0.0581828
ksads_14_88_p	Symptom - Impulsivity Present	Child Mental Health	0.293763	0.0742813	7.66e-05	0.00463711	0.0973793
gen_child_behav_10	Has your child had times when his/her thoughts and ideas came so fast that he/she couldn't get them all out, or they came so quickly others complained that they couldn't keep up with your child's ideas? ¬øSu ni√±o(a) ha tenido momentos en los que sus pensamientos e ideas surg√≠an tan r√°pidamente que no pod√≠a expresarlos todos o que surg√≠an con tal rapidez que otras personas se quejaban de que no pod√≠an seguirle el paso a sus ideas?	Child Mental Health	0.0530127	0.0137187	0.00011278	0.00651537	0.143338
cbcl_q104_p	Unusually loud	Child Mental Health	0.052466	0.0136384	0.00012106	0.00668964	0.153862
path_alc_youth5	Do you think you will try alcohol soon?	Substance	0.061097	0.0163254	0.00018507	0.00980106	0.235225
ksads_8_864_p	Diagnosis - Social Anxiety Disorder (F40.10) PAST	Child Mental Health	-0.24464	0.0656624	0.00019475	0.00990119	0.24753
ksads_14_424_p	Symptom - Often talks excessively Past	Child Mental Health	0.146098	0.0399661	0.00025664	0.0125457	0.326188
upps27_y	I would like to ski very fast down a high mountain slope.	Child Mental Health	0.0496192	0.0136116	0.0002696	0.0126912	0.342662
ksads_16_462_p	Symptom - Has been physically cruel to people Past	Child Mental Health	0.233286	0.0648686	0.0003228	0.0140469	0.410276
screen12_wknd_y	On a typical weekend day, how many hours do you: Video chat (Skype, Facetime, etc.)?	Screen Time	0.0496854	0.0138295	0.00033028	0.0140469	0.419788
ksads_14_418_p	Symptom - Runs or climbs excessively Past	Child Mental Health	0.156127	0.0434978	0.00033156	0.0140469	0.421407
resiliency6a_y	How many friends that are girls do you have?	Child Mental Health	0.0447468	0.0127116	0.00043504	0.0176237	0.552939
ksads_14_420_p	Symptom - Difficulty playing quietly Past	Child Mental Health	0.137795	0.0392582	0.00044815	0.0176237	0.569593
asr_scr_intrusive_r	Intrusive ASR Syndrome Scale (raw score)	Family Mental Health	0.0397766	0.0113399	0.00045758	0.0176237	0.581583
bis_y_ss_bas_rr	BAS Reward Responsiveness	Child Mental Health	0.0478825	0.0137491	0.00050066	0.0182707	0.636341
cbcl_q42_p	Would rather be alone than with others Prefiere estar solo(a) que con otras personas	Child Mental Health	-0.0471872	0.0135551	0.00050313	0.0182707	0.639473
ksads_14_419_p	Symptom - Acts like driven by a motor Past	Child Mental Health	0.147304	0.0426376	0.0005507	0.0189634	0.699945
asr_q93_p	I talk too much Hablo demasiado	Family Mental Health	0.0388299	0.0112312	0.00055204	0.0189634	0.701645
sds_p_ss_shy	Sleep Hyperhydrosis (SHY) SUM: sleepdisturb9_p + sleepdisturb16_p; Validation: All items must be answered	Physical Health	0.047322	0.0138049	0.0006128	0.0204964	0.778865
crpbi_caregiver12_y	Makes me feel better after talking over my worries with them.	Culture/Environment	0.0480827	0.0141558	0.00068747	0.0224045	0.873774
cbcl_q79_p	Speech problem Problemas con el habla (describa)	Child Mental Health	-0.0460352	0.0136222	0.0007317	0.0230469	0.929992
physical_activity1_y	During the past 7 days, on how many days were you physically active for a total of at least 60 minutes per day? (Add up all the time you spent in any kind of physical activity that increased your heart rate and made you breathe hard some of the time)	Physical Health	0.0460782	0.0136525	0.00074345	0.0230469	0.944924
bpm_t_scr_external_r	Raw Score: bpmt_q2 plus bpmt_q6 plus bpmt_q7 plus bpmt_q14 plus bpmt_q15 plus bpmt_q16; Validation: All items must be answered	Child Mental Health	0.0669801	0.0198924	0.00077098	0.0233314	0.97992
RAVLT	Rey Auditory Verbal Learning Test total score	Cognition	0.00779661	0.0136537	0.568006	0.878483	1
cash_choice_task	Let's pretend a kind person wanted to give you some money. Would you rather have $75 in three days or $115 in 3 months?	Cognition	0.0206014	0.0284536	0.469045	0.821209	1
lmt_scr_perc_correct	Percentage correct of all 32 presented trials	Cognition	-0.0107248	0.013453	0.425373	0.798018	1
nihtbx_cardsort_uncorrected	NIH Toolbox Dimensional Change Card Sort Test Ages 8-11 v2.0 Uncorrected Standard Score	Cognition	-0.0017478	0.0135104	0.89707	0.968939	1
nihtbx_cryst_uncorrected	Crystallized Composite Uncorrected Standard Score	Cognition	-0.0061002	0.0130684	0.640669	0.901761	1
nihtbx_flanker_uncorrected	NIH Toolbox Flanker Inhibitory Control and Attention Test Ages 8-11 v2.0 Uncorrected Standard Score	Cognition	0.0118759	0.0136051	0.382757	0.779235	1
nihtbx_fluidcomp_uncorrected	Cognition Fluid Composite Uncorrected Standard Score	Cognition	0.00076391	0.0132963	0.954186	0.985719	1
nihtbx_list_uncorrected	NIH Toolbox List Sorting Working Memory Test Age 7+ v2.0 Uncorrected Standard Score	Cognition	-0.00117	0.0137201	0.932047	0.983097	1
nihtbx_pattern_uncorrected	NIH Toolbox Pattern Comparison Processing Speed Test Age 7+ v2.0 Uncorrected Standard Score	Cognition	0.00525433	0.0134091	0.695188	0.917542	1
nihtbx_picture_uncorrected	NIH Toolbox Picture Sequence Memory Test Age 8+ Form A v2.0 Uncorrected Standard Score	Cognition	-0.0129759	0.0137681	0.346	0.749176	1
nihtbx_picvocab_uncorrected	NIH Toolbox Picture Vocabulary Test Age 3+ v2.0 Uncorrected Standard Score	Cognition	-0.0050895	0.013201	0.699853	0.917542	1
nihtbx_reading_uncorrected	NIH Toolbox Oral Reading Recognition Test Age 3+ v2.0 Uncorrected Standard Score	Cognition	-0.0073391	0.0133908	0.583667	0.882093	1
nihtbx_totalcomp_uncorrected	Cognition Total Composite Score Uncorrected Standard Score	Cognition	-0.0025662	0.0129353	0.842752	0.952425	1
pea_wiscv_tss	WISC-V Matrix Reasoning Total Scaled Score	Cognition	-0.0095073	0.0137928	0.490669	0.841711	1
screen10_wknd_y	On a typical weekend day, how many hours do you: Text on a cell phone, tablet, or computer (GChat, Whatsapp, etc.)?	Screen Time	0.0202376	0.0137763	0.141891	0.507413	1
screen11_wknd_y	On a typical weekend day, how many hours do you: Visit social networking sites like Facebook, Twitter, Instagram, etc.?	Screen Time	-0.0058661	0.0138677	0.67231	0.909433	1
screen13_y	How often do you play mature-rated video games (e.g., Call of Duty, Grand Theft Auto, Assassin's Creed, etc.)?	Screen Time	0.0105677	0.0131677	0.422273	0.797487	1
screen14_y	How often do you watch R-rated movies?	Screen Time	0.00175858	0.0136945	0.897826	0.968939	1
screen1_wkdy_y	On a typical weekday, how many hours do you: Watch TV shows or movies?	Screen Time	0.00046624	0.0136955	0.972844	0.991568	1
screen2_wkdy_y	On a typical weekday, how many hours do you: Watch videos (such as YouTube)?	Screen Time	0.010081	0.0136206	0.459254	0.81638	1
screen3_wkdy_y	On a typical weekday, how many hours do you: Play video games on a computer, console, phone or other device (Xbox, Play Station, iPad)?	Screen Time	-0.0197352	0.0132253	0.135697	0.491444	1
screen4_wkdy_y	On a typical weekday, how many hours do you: Text on a cell phone, tablet, or computer (e.g. GChat, Whatsapp, etc.)?	Screen Time	0.017723	0.0136139	0.193035	0.591198	1
screen5_wkdy_y	On a typical weekday, how many hours do you: Visit social networking sites like Facebook, Twitter, Instagram, etc.?	Screen Time	-0.0046031	0.0136917	0.736737	0.925289	1
screen7_wknd_y	On a typical weekend day, how many hours do you: Watch TV shows or movies?	Screen Time	-0.0046609	0.013783	0.735254	0.925289	1
screen8_wknd_y	On a typical weekend day, how many hours do you: Watch videos (such as YouTube)?	Screen Time	-0.0017687	0.0135868	0.89643	0.968939	1
screen9_wknd_y	On a typical weekend day, how many hours do you: Play video games on a computer, console, phone or other device (Xbox, Play Station, iPad)?	Screen Time	-0.023828	0.0129728	0.0662989	0.367974	1
screen_wkdy_y	On a typical weekday, how many hours do you: Video chat (Skype, Facetime, etc.)?	Screen Time	0.0460663	0.0137911	0.00084283	0.0249125	1
screentime1_p_composite	Created from Parent Screen Time Survey. Composite of time youth spends on screens on weekdays	Screen Time	0.00223213	0.013687	0.870458	0.962722	1
screentime2_p_composite	Created from Parent Screen Time Survey. Composite of time youth spends on screens on weekends	Screen Time	-0.0013071	0.0126002	0.917385	0.978185	1
stq_y_ss_weekday	Screen Time Youth: Weekday Sum: screen1_wkdy_y + screen2_wkdy_y + screen3_wkdy_y + screen4_wkdy_y + screen5_wkdy_y + screen_wkdy_y; Validation: No minimum	Screen Time	0.00281699	0.0134262	0.833821	0.952008	1
stq_y_ss_weekend	Screen Time Youth: Weekend Sum: screen7_wknd_y plus screen8_wknd_y plus screen9_wknd_y plus screen10_wknd_y plus screen11_wknd plus screen12_wknd_y; Validation: No minimum	Screen Time	-0.0035533	0.01345	0.791645	0.943	1
demo_child_time_v2	Is there another household in which the child spends a significant amount of time? ¬øHay otro hogar en donde su ni√±o(a) pase una cantidad importante de tiempo?	Demographics	0.0687195	0.0690593	0.319698	0.739984	1
demo_comb_income_v2	What is your TOTAL COMBINED FAMILY INCOME for the past 12 months? This should include income (before taxes and deductions) from all sources, wages, rent from properties, social security, disability and/or veteran's benefits, unemployment benefits, workman's compensation, help from relative (include child payments and alimony), and so on. ¬øCu√°l de estas categor√≠as es la que mejor describe su INGRESO FAMILIAR TOTAL COMBINADO de los √∫ltimos 12 meses? Este debe incluir los ingresos (antes de impuestos y deducciones) provenientes de todas las fuentes, salarios, renta de propiedades, seguro social, pagos por incapacidad o subsidios para veteranos, subsidios por desempleo, compensaci√≥n por accidentes de trabajo, ayuda de familiares (incluya pensiones alimenticias para hijos y c√≥nyuges divorciados), etc.	Demographics	-0.0042702	0.00726693	0.556872	0.872263	1
demo_ed_v2	What grade is the child in? If it is summer, indicate grade starting in the fall. ¬øEn qu√© grado est√° el/la ni√±o(a)? [Si es verano, indique el grado que iniciar√° en el oto√±o]	Demographics	0.00427074	0.00816268	0.600854	0.891156	1
demo_fam_exp1_v2	In the past 12 months, has there been a time when you and your immediate family experienced any of the following: Needed food but couldn't afford to buy it or couldn't afford to go out to get it? ¬øNecesitaban comida pero no les alcanzaba el dinero para comprarla o para salir a comprarla?	Demographics	0.0761156	0.107131	0.477399	0.825542	1
demo_fam_exp2_v2	In the past 12 months, has there been a time when you and your immediate family experienced any of the following: Were without telephone service because you could not afford it? ¬øEstuvieron sin servicio telef√≥nico porque no les alcanzaba el dinero?	Demographics	-0.116627	0.163169	0.474755	0.823211	1
demo_fam_exp3_v2	In the past 12 months, has there been a time when you and your immediate family experienced any of the following: Didn't pay the full amount of the rent or mortgage because you could not afford it? ¬øNo pagaron el monto total de la renta o hipoteca porque no les alcanzaba el dinero?	Demographics	0.0319871	0.094497	0.734987	0.925289	1
demo_fam_exp5_v2	In the past 12 months, has there been a time when you and your immediate family experienced any of the following: Had services turned off by the gas or electric company, or the oil company wouldn't deliver oil because payments were not made? ¬øLes suspendieron el servicio de gas o electricidad, o la compa√±√≠a de petr√≥leo se neg√≥ a abastecerles por falta de pago?	Demographics	-0.074745	0.138386	0.589114	0.885791	1
demo_fam_exp6_v2	In the past 12 months, has there been a time when you and your immediate family experienced any of the following: Had someone who needed to see a doctor or go to the hospital but didn't go because you could not afford it? ¬øTuvieron a alguien quien necesitaba ir al m√©dico o al hospital, pero no fueron porque no les alcanzaba el dinero?	Demographics	0.0521713	0.117618	0.657356	0.90663	1
demo_fam_exp7_v2	In the past 12 months, has there been a time when you and your immediate family experienced any of the following: Had someone who needed a dentist but couldn't go because you could not afford it? ¬øTuvieron a alguien quien necesitaba ir al dentista, pero no pudieron ir porque no les alcanzaba el dinero?	Demographics	-0.0026194	0.0939342	0.977753	0.992429	1
demo_prnt_16	Was anyone in your child's family born outside of the United States? By your child's family, I mean you, your child's father (or mother if talking to father) or your child's maternal or paternal grandparents. ¬øHubo alguien en la familia de su ni√±o(a) que naci√≥ fuera de los Estados Unidos? Por la familia de su ni√±o(a), me refiero a usted, al padre de su ni√±o(a) (o madre si habla con su padre) o los abuelos maternos o paternos de su ni√±o(a).	Demographics	-0.0173094	0.0639285	0.786574	0.939779	1
demo_prnt_age_v2	How old are you? ¬øQu√© edad tiene usted?	Demographics	0.00110131	0.00567893	0.846263	0.953546	1
demo_prnt_ed_v2	What is the highest grade or level of school you have completed or the highest degree you have received? ¬øCu√°l es su m√°ximo nivel de estudios completados o el m√°ximo t√≠tulo que ha recibido?	Demographics	-0.0040263	0.00918737	0.661248	0.90663	1
demo_prnt_income_v2	How much did you earn, before taxes and other deductions, during the past 12 months? ¬øCu√°l fue su ingreso, antes de impuestos y otras deducciones, en los √∫ltimos 12 meses?	Demographics	0.0121649	0.0096637	0.208221	0.624173	1
demo_prnt_prtnr_adopt	Is your partner the child's adoptive parent? ¬øEs su pareja el padre o la madre adoptiva de el ni√±o o la ni√±a?	Demographics	0.0408905	0.134447	0.761022	0.935062	1
demo_prnt_prtnr_bio	Is your partner the child's biological parent? ¬øSu pareja es el padre o la madre biol√≥gico(a) del ni√±o o de la ni√±a?	Demographics	0.0968528	0.0743065	0.19243	0.591198	1
demo_prnt_prtnr_v2	Do you have a partner? ¬øUsted tiene una pareja?	Demographics	0.0921401	0.0728397	0.205882	0.621557	1
demo_prnt_working	Recoded demo_prnt_empl_v2 so that 1= parent full time working; 0=all other responses	Demographics	0.0236284	0.0537874	0.660449	0.90663	1
demo_prnt_years_us_v2	How many years have you lived in the United States? ¬øCu√°ntos a√±os lleva usted viviendo en los Estados Unidos?	Demographics	-0.0050285	0.00670225	0.453236	0.814798	1
demo_prtnr_ed_v2	What is the highest grade or level of school your partner completed or highest degree they received? ¬øCu√°l es el m√°ximo nivel de estudios completados de su pareja o el m√°ximo t√≠tulo que ha recibido?	Demographics	0.0224497	0.00860987	0.00920653	0.115856	1
demo_prtnr_income_v2	How much does your partner earn, before taxes and other deductions, during the past 12 months? ¬øCu√°l fue el ingreso de su pareja, antes de impuestos y otras deducciones, en los √∫ltimos 12 meses?	Demographics	-0.0068337	0.0121856	0.574973	0.880643	1
demo_prtnr_working	Recoded demo_prtnr_empl_v2 so that 1= partner full time working; 0=all other responses	Demographics	0.0199102	0.0672475	0.767174	0.935062	1
demo_roster_v2	How many people are living at your address? INCLUDE everyone who is living or staying at your address for more than 2 months. ¬øCu√°ntas personas est√°n viviendo o qued√°ndose en su domicilio? INCLUYA a todas las personas que lleven viviendo o qued√°ndose en su domicilio durante m√°s de 2 meses.	Demographics	-0.0129102	0.00632046	0.0412854	0.282987	1
demo_years_us_v2	How many years has the child lived in the United States? ¬øCu√°ntos a√±os lleva el/la ni√±o(a) viviendo en los Estados Unidos?	Demographics	0.00498663	0.0195745	0.798944	0.94818	1
demo_yrs_1	How often does your child attend religious services? ¬øCon qu√© frecuencia asiste su ni√±o(a) a servicios religiosos?	Demographics	0.00851742	0.00873453	0.329597	0.742067	1
demo_yrs_2	In general, how important are your child's religious and spiritual beliefs in his/her daily life? ¬øEn general, cu√°n importantes son las creencias religiosas y espirituales en la vida diaria de su ni√±o(a)?	Demographics	0.00382133	0.0109197	0.726397	0.922329	1
demo_yrs_2a_2	Does your child's religion have rules forbidding the use of alcohol? ¬øLa religi√≥n de su ni√±o(a) tiene reglas que proh√≠ben el uso del alcohol?	Demographics	-0.0296403	0.0735184	0.686825	0.914088	1
demo_yrs_2b_2	Does your child's religion have rules forbidding the use of drugs? ¬øLa religi√≥n de su ni√±o(a) tiene reglas que proh√≠ben el uso de drogas?	Demographics	-0.0154165	0.0634009	0.807883	0.94818	1
isip_1b_yn	Have you ever had alcohol not as part of a religious ceremony such as in church or at a Seder dinner?	Substance	0.0996684	0.0645026	0.122302	0.468209	1
isip_1d_2	How old were you the first time you had a sip of alcohol?	Substance	0.0320256	0.0299008	0.284376	0.707323	1
parent_rules_q1	Which statement best describes the rules for your child's drinking in your house? / ¬øCu√°l de las siguientes afirmaciones describe mejor las reglas que debe seguir su ni√±o(a) con respecto al consumo de alcohol en su casa?	Substance	-0.0332825	0.0396861	0.401669	0.784817	1
parent_rules_q1a	Are these the same rules for all family members? /Estas reglas son las mismas para todos los miembros de la familia?	Substance	0.0145237	0.0169332	0.391144	0.780384	1
parent_rules_q2	Do you have penalties for violating family rules about drinking?? / ¬øTiene sanciones establecidas por no respetar las reglas familiares con respecto al consumo de alcohol?	Substance	0.0398355	0.0400752	0.320214	0.739984	1
parent_rules_q4	What are the family rules about smoking cigarettes for your son/daughter? / ¬øCu√°les son las reglas familiares que debe seguir su ni√±o(a) con respecto a fumar cigarrillos?	Substance	-0.0281748	0.0410708	0.492709	0.841711	1
parent_rules_q5	Are these the same rules for all family members? /Estas reglas son las mismas para todos los miembros de la familia?	Substance	0.00218247	0.0142858	0.878585	0.963707	1
parent_rules_q6	Do you enforce penalties for violating family rules about smoking? /¬øAplica sanciones por no respetar las reglas familiares con respecto a fumar cigarrillos?	Substance	0.0624311	0.0788913	0.430516	0.800254	1
parent_rules_q7	What are the family rules about using marijuana for your son/daughter? /¬øCu√°les son las reglas familiares que debe seguir su ni√±o(a) con respecto al consumo de marihuana?	Substance	-0.0323981	0.0379248	0.392955	0.780384	1
parent_rules_q8	Are these the same rules for all family members? / ¬øEstas reglas son las mismas para todos los miembros de la familia?	Substance	0.0173889	0.0139329	0.212125	0.628435	1
parent_rules_q9	Do you enforce penalties for violating family rules about using marijuana? /¬øAplica sanciones por no respetar las reglas familiares sobre el consumo de marihuana?	Substance	-0.0348669	0.102948	0.735639	0.925289	1
path_alc_youth1	Have you ever been curious about using a tobacco product such as cigarettes, e-cigarettes, hookah, or cigars?	Substance	-0.0193389	0.0142253	0.174063	0.567267	1
path_alc_youth2	Have you ever been curious about drinking alcohol?	Substance	-0.0084923	0.016338	0.603248	0.891156	1
path_alc_youth4	Do you think you will try a tobacco product soon?	Substance	0.0154526	0.0140734	0.272259	0.698421	1
path_alc_youth7	If one of your best friends were to offer you a tobacco product, would you try it?	Substance	0.00338958	0.0140705	0.809643	0.94818	1
path_alc_youth8	If one of your best friends were to offer you alcohol, would you try it?	Substance	0.0133491	0.0161648	0.408961	0.792362	1
peer_deviance_2_dd1457	Drink alcohol (full beer, wine or liquor)	Substance	0.0116947	0.0136501	0.391621	0.780384	1
su_caff_intake_1_calc	Coffee (instant, brewed) coffee, with caffeine, including flavored types If "Have you heard of caffeine ...?" is not endorsed , values for "caff_intake_1" will be missing. Here, these missing values have been replaced with "0.	Substance	-0.0011593	0.0130727	0.929338	0.981869	1
su_caff_intake_3_calc	Espresso and espresso drinks, with caffeine (Latte, Mocha, Americano) If "Have you heard of caffeine ...?" is not endorsed , values for "caff_intake_3" will be missing. Here, these missing values have been replaced with "0.	Substance	-0.0043284	0.0137234	0.752474	0.931251	1
su_caff_intake_4_calc	Tea with caffeine (Green Tea, Black Tea, Sweet Tea, Earl Grey) If "Have you heard of caffeine ...?" is not endorsed , values for "caff_intake_4" will be missing. Here, these missing values have been replaced with "0.	Substance	0.0444875	0.013902	0.00138234	0.0325362	1
su_caff_intake_6_calc	Soda with caffeine (Mountain Dew, Jolt, Coke, Pepsi, Dr. Pepper, Barq's root beer) If "Have you heard of caffeine ...?" is not endorsed , values for "caff_intake_6" will be missing. Here, these missing values have been replaced with "0.	Substance	0.01287	0.0136887	0.347167	0.750424	1
su_caff_intake_9_calc	Energy drinks (Red Bull, Monster, Rock Star, 5-hr energy*, AMP, Full Throttle) If "Have you heard of caffeine ...?" is not endorsed , values for "caff_intake_9" will be missing. Here, these missing values have been replaced with "0.	Substance	-0.0164499	0.0136396	0.227865	0.65524	1
su_caff_max_calc	What was the largest amount of a caffeinated beverage you drank in ONE DAY in the past 6 months? [Interviewer: calculate total oz; for example 2 cans of soda=24oz] If "Have you heard of caffeine ...?" is not endorsed , values for "caff_max" will be missing. Here, these missing values have been replaced with "0.	Substance	0.0186031	0.0132911	0.161674	0.545059	1
su_caff_ss_sum_calc	Sum of caff_intake_1, caff_intake_3, caff_intake_4, caff_intake_6 caff_intake_9 with "0" replacing blank when tlfb_caff = "0".	Substance	0.0296827	0.0136745	0.0300047	0.232536	1
su_isip_1_calc	How many total times have you had a sip of alcohol? If either "Have you heard of "alcohol ...?" or "Have you had a sip ...?" is not endorsed ," values for "isip_1" are missing. Here, these missing values have been replaced with "0.	Substance	0.0004137	0.0135541	0.975652	0.992043	1
su_isip_1b_2_calc	How many times? When "no" is endorsed for "isip_1b_yn" values for "isip_1b_2" are missing. Here, these missing values have been replaced with "0.	Substance	0.00653801	0.0137117	0.633513	0.896653	1
su_risk_p_1	If your child wanted to get some beer, wine, or hard liquor (for example vodka, whiskey, or gin), how easy would it be for them to get some?	Substance	-0.0081769	0.0112261	0.46643	0.820031	1
su_risk_p_2	If your child wanted to get some cigarettes, how easy would it be for them to get some?	Substance	0.00651398	0.0123001	0.596429	0.890788	1
su_risk_p_3	If your child wanted to get some electronic nicotine or vaping products, such as e-cigarettes, vape pens, or Juuls, how easy would it be for them to get some?	Substance	0.00591977	0.0132758	0.655687	0.90663	1
su_risk_p_4	If your child wanted to get some marijuana, how easy would it be for them to get some?	Substance	-0.0114966	0.0130249	0.377466	0.779235	1
su_risk_p_5	If your child wanted to get a drug like cocaine, LSD, or amphetamines, how easy would it be for them to get some?	Substance	-0.0118825	0.0140386	0.397363	0.783021	1
su_risk_p_6	Is "medical marijuana" (marijuana prescribed by a doctor) legal in your state? ¬øEs la "marihuana medicinal" (marihuana recetada por un m√©dico) legal en su estado?	Substance	0.0100744	0.00751457	0.180114	0.580142	1
su_risk_p_7	If your child wanted to get medical marijuana from someone with a prescription, how easy would it be? Si su ni√±o(a) quisiera conseguir marihuana de alguien con una receta para uso medicinal, ¬øqu√© tan f√°cil le ser√≠a?	Substance	0.0368348	0.0226685	0.104357	0.439197	1
su_risk_p_8	If your child wanted to get a prescription for medical marijuana, how easy would it be? Si su ni√±o(a) quisiera conseguir una receta de marihuana medicinal, ¬øqu√© tan f√°cil le ser√≠a?	Substance	0.03503	0.0241689	0.1474	0.517528	1
su_risk_p_9	How many of your friends or family members have a medical marijuana prescription? ¬øCu√°ntos de sus amigos(as) o familiares tienen una receta para marihuana medicinal?	Substance	0.00646681	0.0202677	0.74971	0.930611	1
tlfb_alc_sip	I want to start by asking if you have EVER TRIED any of the following drugs in your life. Have you ever tried___________at any time in your life? A sip of alcohol such as beer, wine or liquor (rum, vodka, gin, whiskey)	Substance	0.095903	0.0338861	0.0046525	0.0730041	1
tlfb_inhalant	Have you heard of ____ Sniffing liquids, sprays and or other products to get high?	Substance	0.0590911	0.0322428	0.0668482	0.369409	1
tlfb_list___1	What other drugs have you heard of? Interviewer: Do not read this list to the child. Only click the drugs that they mention. (1, Stimulant drugs such as cocaine)	Substance	0.0947891	0.0601289	0.114927	0.456474	1
tlfb_list___18	What other drugs have you heard of? Interviewer: Do not read this list to the child. Only click the drugs that they mention. (18, None)	Substance	0.11168	0.0900807	0.215058	0.631268	1
tlfb_list___7	What other drugs have you heard of? Interviewer: Do not read this list to the child. Only click the drugs that they mention. ( 7, Heroin)	Substance	0.130362	0.0875618	0.136541	0.493022	1
tlfb_list_yes_no	Have you heard of people using anything else to make them feel high, dizzy or different?	Substance	0.110503	0.0426568	0.00958308	0.118253	1
tlfb_mj	Have you heard of ____ marijuana, weed, pot, blunts, dabs, marijuana drinks or food with marijuana?	Substance	0.100855	0.0309753	0.00113005	0.0293121	1
tlfb_mj_synth	Have you heard of ____ fake or synthetic marijuana such as K2 or spice?	Substance	0.062361	0.0535235	0.243973	0.6771	1
tlfb_rx_misuse	Have you heard of ____ Taking pills, liquids, or medications to get high in a way that your doctor or parents did not direct you to use them?	Substance	0.0485932	0.028798	0.0915299	0.413943	1
tlfb_tob	Have you heard of ____ tobacco products, such as cigarettes, smokeless tobacco, cigars, hookah, electronic or e-cigarettes?	Substance	0.0174585	0.0880903	0.842898	0.952425	1
crpbi_caregiver13_y	Second caregiver. Smiles at me very often.	Culture/Environment	0.0109504	0.0140517	0.435845	0.800254	1
crpbi_caregiver14_y	Second caregiver. Is able to make me feel better when I am upset.	Culture/Environment	0.0212234	0.0141782	0.134483	0.491444	1
crpbi_caregiver15_y	Believes in showing their love for me.	Culture/Environment	0.00834277	0.0141072	0.554292	0.871912	1
crpbi_caregiver16_y	Second caregiver. Is easy to talk to.	Culture/Environment	0.0335396	0.0141215	0.0175838	0.165549	1
crpbi_parent1_y	First caregiver (caregiver participating in study/completing protocol). Makes me feel better after talking over my worries with him/her	Culture/Environment	0.0294468	0.0136923	0.0315533	0.240145	1
crpbi_parent2_y	First caregiver (caregiver participating in study/completing protocol). Smiles at me very often.	Culture/Environment	0.0101526	0.0136419	0.456774	0.815005	1
crpbi_parent3_y	First caregiver (caregiver participating in study/completing protocol). Is able to make me feel better when I am upset.	Culture/Environment	0.022228	0.0137766	0.106704	0.44235	1
crpbi_parent4_y	First caregiver (caregiver participating in study/completing protocol). Believes in showing his/her love for me.	Culture/Environment	0.00619936	0.0136607	0.649985	0.90663	1
crpbi_parent5_y	First caregiver (caregiver participating in study/completing protocol). Is easy to talk to.	Culture/Environment	0.0114558	0.013791	0.406198	0.789232	1
crpbi_y_ss_caregiver	CRPBI - Acceptance Subscale Mean of Report by Secondary Caregiver by youth: (crpbi_caregiver12_y + crpbi_caregiver13_y + crpbi_caregiver14_y + crpbi_caregiver15_y + crpbi_caregiver16_y)/5; Validation: Minimum of four items answered	Culture/Environment	0.0341884	0.0141597	0.0157935	0.153233	1
crpbi_y_ss_parent	CRPBI - Acceptance Subscale Mean of Report by Parent Completing Protocol by youth: (crpbi_parent1_y + crpbi_parent2_y + crpbi_parent3_y], crpbi_parent4_y + crpbi_parent5_y)/5; Validation: Minimum of 4 items answered	Culture/Environment	0.0224986	0.0137549	0.101966	0.434894	1
fam_enviro1_p	We fight a lot in our family. /Peleamos mucho en nuestra familia.	Culture/Environment	-0.0367541	0.0568637	0.51805	0.858464	1
fam_enviro2r_p	Family members rarely become openly angry. /Los miembros de la familia raramente se enojan abiertamente.	Culture/Environment	0.017884	0.0407071	0.660421	0.90663	1
fam_enviro3_p	Family members sometimes get so angry they throw things./ Los miembros de la familia algunas veces se enojan tanto que avientan cosas.	Culture/Environment	-0.108865	0.0640461	0.0891712	0.413943	1
fam_enviro4r_p	Family members hardly ever lose their tempers. /Los miembros de la familia dificilmente pierden su temperamento.	Culture/Environment	0.00572323	0.0402152	0.886831	0.965863	1
fam_enviro5_p	Family members often criticize each other. /Los miembros de la familia con frecuencia se critican unos a otros.	Culture/Environment	0.011291	0.0491752	0.818396	0.948205	1
fam_enviro6_p	Family members sometimes hit each other./ Los miembros de la familia algunas veces se golpean unos a otros.	Culture/Environment	-0.0384241	0.0744708	0.605881	0.891156	1
fam_enviro7r_p	If there is a disagreement in our family, we try hard to smooth things over and keep the peace. /Si hay un desacuerdo en nuestra familia, hacemos todo lo posible por resolverlo y conservar la paz.	Culture/Environment	0.00241293	0.0547534	0.964849	0.98717	1
fam_enviro8_p	Family members often try to one-up or outdo each other./ Los miembros de la familia con frecuencia tratan de superar a los dem√°s.	Culture/Environment	0.0478293	0.0603955	0.428399	0.800254	1
fam_enviro9r_p	In our family, we believe you don't ever get anywhere by raising your voice. /En nuestra familia, creemos que no se llega a nada levantando la voz.	Culture/Environment	0.0127435	0.0401892	0.751176	0.931251	1
fes_p_ss_fc_pr	Conflict subscale from the Family Environment Scale Sum of Parent Report Prorated Score (Based on minimum of five items answered)	Culture/Environment	-0.0079195	0.0113993	0.487265	0.838043	1
fes_y_ss_fc_pr	Conflict Subscale from the Family Environment Scale, Sum of Youth Report: Prorated Score (Based on minimum of five items answered): [fes_y_ss_fc]*[fes_y_ss_fc_nt] /[fes_y_ss_fc_na]	Culture/Environment	-0.0300201	0.0136639	0.0280611	0.228236	1
fes_youth_q1	We fight a lot in our family.	Culture/Environment	-0.0603001	0.0333359	0.0704719	0.378145	1
fes_youth_q2	Family members rarely become openly angry.	Culture/Environment	-0.0254397	0.0297249	0.392086	0.780384	1
fes_youth_q3	Family members sometimes get so angry they throw things.	Culture/Environment	-0.0442552	0.0446757	0.321887	0.740861	1
fes_youth_q4	Family members hardly ever lose their tempers.	Culture/Environment	-0.0185119	0.0286321	0.517927	0.858464	1
fes_youth_q5	Family members often criticize each other.	Culture/Environment	-0.0759507	0.0361584	0.0356848	0.257828	1
fes_youth_q6	Family members sometimes hit each other.	Culture/Environment	-0.0596009	0.0351413	0.0898789	0.413943	1
fes_youth_q7	If there's a disagreement in our family, we try hard to smooth things over and keep the peace.	Culture/Environment	-0.0302294	0.0499173	0.544787	0.86988	1
fes_youth_q8	Family members often try to one-up or outdo each other.	Culture/Environment	-0.0452694	0.0343224	0.187187	0.590644	1
fes_youth_q9	In our family, we believe you don't ever get anywhere by raising your voice.	Culture/Environment	-0.0348991	0.0323726	0.281013	0.705684	1
neighborhood1r_p	I feel safe walking in my neighborhood, day or night. Me siento seguro(a) caminando por mi vecindario, de d√≠a o de noche.	Culture/Environment	-0.00869	0.0126246	0.491268	0.841711	1
neighborhood2r_p	Violence is not a problem in my neighborhood./ La violencia no es un problema en mi vecindario.	Culture/Environment	0.00522972	0.0126474	0.679256	0.912616	1
neighborhood3r_p	My neighborhood is safe from crime. Mi vecindario est√° a salvo de la delincuencia.	Culture/Environment	5.01e-05	0.0121419	0.99671	0.997495	1
neighborhood_crime_y	My neighborhood is safe from crime.	Culture/Environment	-0.0020262	0.0137195	0.882597	0.965731	1
nsc_p_ss_mean_3_items	Neighborhood Safety Protocol: Mean of Parent Report, (neighborhood1r_p + neighborhood2r_p + neighborhood3r_p)/3; Validation: No minimum	Culture/Environment	-0.0023809	0.0121947	0.845216	0.953211	1
parent_monitor_q1_y	How often do your parents/guardians know where you are?	Culture/Environment	0.00560801	0.0134952	0.677754	0.911561	1
parent_monitor_q2_y	How often do your parents know who you are with when you are not at school and away from home?	Culture/Environment	0.0216084	0.0135292	0.11029	0.448381	1
parent_monitor_q3_y	If you are at home when your parents or guardians are not, how often do you know how to get in touch with them?	Culture/Environment	0.0336748	0.0136444	0.0136175	0.145104	1
parent_monitor_q4_y	How often do you talk to your parent or guardian about your plans for the coming day, such as your plans about what will happen at school or what you are going to do with friends?	Culture/Environment	0.0393443	0.0135531	0.00371207	0.0620795	1
parent_monitor_q5_y	In an average week, how many times do you and your parents/guardians, eat dinner together?	Culture/Environment	-0.0011459	0.0138138	0.933894	0.983887	1
pmq_y_ss_mean	Parental Monitoring: Mean (parent_monitor_q1_y + parent_monitor_q2_y + parent_monitor_q3_y + parent_monitor_q4_y parent_monitor_q5_y)/5; Validation: no minimum number of answers	Culture/Environment	0.037288	0.0134441	0.00556418	0.0832008	1
prosocial_q1_p	My child is‚Ä¶ Considerate of other people's feelings. /Tiene consideraci√≥n por los sentimientos de los dem√°s.	Culture/Environment	0.00146774	0.0136861	0.9146	0.978185	1
prosocial_q1_y	I try to be nice to other people. I care about their feelings	Culture/Environment	0.0292322	0.013505	0.0304676	0.234566	1
prosocial_q2_p	My child is‚Ä¶ Helpful if someone is hurt, upset, or feeling ill. /Ayuda cuando alguien se lastima, se molesta o se siente enfermo.	Culture/Environment	0.0376021	0.0136514	0.00589936	0.087187	1
prosocial_q2_y	I am helpful if someone is hurt, upset, or feeling sick.	Culture/Environment	0.033456	0.013593	0.0138773	0.145104	1
prosocial_q3_p	My child is‚Ä¶ Often offers to help others (parents, teachers, other children). /Con frecuencia se ofrece para ayudar a los dem√°s (padres, maestros, otros ni√±os).	Culture/Environment	0.0373716	0.0135935	0.00599435	0.0875668	1
prosocial_q3_y	I often offer to help others (parents, teachers, children).	Culture/Environment	0.00872431	0.013537	0.519295	0.858941	1
psb_p_ss_mean	Prosocial Behavior Subscale Mean of Parent Report on Youth: (prosocial_q1_p + prosocial_q2_p + prosocial_q3_p)/3; Validation: Minimum of two items answered	Culture/Environment	0.0300025	0.0135849	0.0272507	0.224906	1
psb_y_ss_mean	Prosocial Behavior Subscale Mean of Youth Self Report: (prosocial_q1_y + prosocial_q2_y + prosocial_q3_y)/3; Validation:Minimum of two items answered	Culture/Environment	0.0302802	0.0134332	0.0242285	0.21385	1
reshist_addr1_adi_b138	Residential history derived - Area Deprivation Index: Percentage of population below 138% of the poverty threshold 1	Culture/Environment	0.00940406	0.00784548	0.23084	0.659337	1
reshist_addr1_adi_crowd	Residential history derived - Area Deprivation Index: Percentage of occupied housing units with >1 person per room (crowding) 1	Culture/Environment	0.0107277	0.0119878	0.370894	0.776617	1
reshist_addr1_adi_edu_h	Residential history derived - Area Deprivation Index: Percentage of population aged >=25 y with at least a high school diploma 1	Culture/Environment	-0.0018389	0.00872458	0.83309	0.952008	1
reshist_addr1_adi_edu_l	Residential history derived - Area Deprivation Index: Percentage of population aged >=25 y with <9 y of education 1	Culture/Environment	0.00538036	0.00902288	0.551044	0.871322	1
reshist_addr1_adi_home_o	Residential history derived - Area Deprivation Index: Percentage of owner 1	Culture/Environment	-0.0142898	0.00818478	0.0810185	0.413943	1
reshist_addr1_adi_home_v	Residential history derived - Area Deprivation Index: Median home value 1	Culture/Environment	-0.0018553	0.00469734	0.692932	0.917402	1
reshist_addr1_adi_in_dis	Residential history derived - Area Deprivation Index: Income disparity defined by Singh as the log of 100 x ratio of the number of households with <10000 annual income to the number of households with >50000 annual income. 1	Culture/Environment	0.0148561	0.00784539	0.0584591	0.341035	1
reshist_addr1_adi_income	Residential history derived - Area Deprivation Index: Median family income 1	Culture/Environment	-0.0077445	0.00809123	0.338616	0.746577	1
reshist_addr1_adi_mortg	Residential history derived - Area Deprivation Index: Median monthly mortgage 1	Culture/Environment	-0.0056141	0.0058862	0.340351	0.746577	1
reshist_addr1_adi_ncar	Residential history derived - Area Deprivation Index: Percentage of occupied housing units without a motor vehicle 1	Culture/Environment	0.00668388	0.0058608	0.254347	0.682176	1
reshist_addr1_adi_nplumb	Residential history derived - Area Deprivation Index: Percentage of occupied housing units without complete plumbing (log) 1	Culture/Environment	0.00608475	0.00593964	0.305853	0.733469	1
reshist_addr1_adi_ntel	Residential history derived - Area Deprivation Index: Percentage of occupied housing units without a telephone 1	Culture/Environment	0.0114975	0.00644279	0.0745864	0.393358	1
reshist_addr1_adi_perc	Residential history derived - Area Deprivation Index: national percentiles, higher means higher value of ADI 1	Culture/Environment	-0.0004688	0.00522141	0.92848	0.981779	1
reshist_addr1_adi_pov	Residential history derived - Area Deprivation Index: Percentage of families below the poverty level 1	Culture/Environment	0.00745453	0.0065162	0.252843	0.682176	1
reshist_addr1_adi_rent	Residential history derived - Area Deprivation Index: Median gross rent 1	Culture/Environment	-0.0120513	0.00694896	0.0830646	0.413943	1
reshist_addr1_adi_sp	Residential history derived - Area Deprivation Index: Percentage of single 1	Culture/Environment	0.00430708	0.00676353	0.524365	0.858941	1
reshist_addr1_adi_unemp	Residential history derived - Area Deprivation Index: Percentage of civilian labor force population aged >=16 y unemployed (unemployment rate) 1	Culture/Environment	0.00936384	0.00769069	0.223575	0.645826	1
reshist_addr1_adi_work_c	Residential history derived - Area Deprivation Index: Percentage of employed persons aged >=16 y in white collar occupations 1	Culture/Environment	0.00331085	0.00686901	0.629886	0.894861	1
reshist_addr1_adi_wsum	Residential history derived - Area Deprivation Index: scaled weighted sum based on Kind et al., Annals of Internal Medicine, 2014 1	Culture/Environment	-0.0046968	0.00616191	0.446049	0.809898	1
reshist_addr1_d1a	Residential history derived - gross residential density 1	Culture/Environment	0.0008937	0.00355633	0.801641	0.94818	1
reshist_addr1_drgposs	Residential history derived - Uniform Crime Reports: drug possession total 1	Culture/Environment	-0.000605	0.00169033	0.720496	0.9216	1
reshist_addr1_drgsale	Residential history derived - Uniform Crime Reports: drug sale total 1	Culture/Environment	0.00040042	0.0014526	0.782866	0.938813	1
reshist_addr1_drugtot	Residential history derived - Uniform Crime Reports: drug abuse violations total 1	Culture/Environment	-0.0004872	0.00160659	0.761739	0.935062	1
reshist_addr1_dui	Residential history derived - Uniform Crime Reports: DUI 1	Culture/Environment	-0.0003924	0.00184203	0.831352	0.952008	1
reshist_addr1_elevation	Residential history derived elevation 1	Culture/Environment	0.00654577	0.00299607	0.028964	0.228692	1
reshist_addr1_grndtot	Residential history derived - Uniform Crime Reports: grand total 1	Culture/Environment	-0.0008611	0.0021214	0.684878	0.914088	1
reshist_addr1_leadrisk	Estimated lead risk in census tract of primary residential address (1-10 scale)	Culture/Environment	0.00601566	0.00744892	0.419456	0.797487	1
reshist_addr1_leadrisk_housing	Estimated percentage of homes at risk for lead exposure given lead-based paint in census tract of primary residential address	Culture/Environment	0.00402132	0.00643839	0.532351	0.86496	1
reshist_addr1_leadrisk_poverty	Percentage of individuals below -125 percent of poverty level in census tract of primary residential address	Culture/Environment	0.00821981	0.00720324	0.254012	0.682176	1
reshist_addr1_mjsale	Residential history derived - Uniform Crime Reports: Marijuana sale 1	Culture/Environment	0.00032422	0.00183426	0.85973	0.956773	1
reshist_addr1_no2	Residential history derived - 3 years average of ground level NO2 at 10x10km2 1	Culture/Environment	0.00246463	0.00443716	0.578667	0.881877	1
reshist_addr1_p1tot	Residential history derived - Uniform Crime Reports: total adult offenses 1	Culture/Environment	-0.0011902	0.00210348	0.571622	0.878483	1
reshist_addr1_p1vlnt	Residential history derived - Uniform Crime Reports: adult violent crimes 1	Culture/Environment	8.63e-05	0.00136759	0.949712	0.985719	1
reshist_addr1_percentile	percentage of time spent at primary residential address	Culture/Environment	-0.0083837	0.00842416	0.31982	0.739984	1
reshist_addr1_pm25	Residential history derived - annual average of PM 2.5 at 10x10km2 1	Culture/Environment	0.00108037	0.00296907	0.716015	0.921392	1
reshist_addr1_pm252016aa	Residential history derived - annual average of PM 2.5 in 2016 at primary residential address at 1x1km2	Culture/Environment	-0.0121356	0.00631908	0.0549132	0.33078	1
reshist_addr1_popdensity	Residential history derived - UN adjusted population density 1	Culture/Environment	0.00422317	0.00673224	0.530574	0.864326	1
reshist_addr1_proxrd	Residential history derived - proximity to major roads, in meters 1	Culture/Environment	0.00115887	0.00524464	0.825164	0.951922	1
reshist_addr1_walkindex	Residential history derived - national walkability index 1	Culture/Environment	0.00402054	0.00698466	0.564952	0.877816	1
reshist_addr1_years	Residential history years of residence 1	Culture/Environment	-0.0118197	0.00901481	0.18998	0.590682	1
reshist_state_immigrant_factor	State level indicators of immigrant bias from survey and implicit bias measures and state level structural variables	Culture/Environment	0.00137466	0.00176407	0.435863	0.800254	1
reshist_state_mj_laws1	Dummy code created from reshist_state_mj_law. Recreational versus not	Culture/Environment	-0.0727172	0.0735657	0.322925	0.740861	1
reshist_state_mj_laws2	Dummy code created from reshist_state_mj_law. Medical¬† versus not	Culture/Environment	0.024055	0.0624919	0.700289	0.917542	1
reshist_state_mj_laws3	Dummy code created from reshist_state_mj_law. Low THC/CBD versus not	Culture/Environment	0.0728139	0.128796	0.57184	0.878483	1
reshist_state_racism_factor	State level indicators of racism from survey and implicit bias measures and state level structural variables	Culture/Environment	-7.76e-05	0.00118764	0.947909	0.985719	1
reshist_state_sexism_factor	State level indicators of sexism from survey and implicit bias measures	Culture/Environment	1.41e-05	0.00083292	0.986483	0.99518	1
reshist_state_so_factor	State level indicators of bias against sexual orientation from structural variables	Culture/Environment	9.78e-05	0.0005439	0.857436	0.956773	1
school_10_y	There are lots of chances to be part of class discussions or activities.¬†	Culture/Environment	0.00774016	0.0148466	0.602154	0.891156	1
school_12_y	In general, I like school a lot.¬†	Culture/Environment	-0.0014131	0.0148759	0.924324	0.980647	1
school_15_y	Usually, school bores me.¬†	Culture/Environment	0.0107298	0.0148356	0.469564	0.821209	1
school_17_y	Getting good grades is not so important to me.¬†	Culture/Environment	-0.0021732	0.0148335	0.883529	0.965731	1
school_2_y	In my school, students have lots of chances to help decide things like class activities and rules.	Culture/Environment	-0.0006477	0.0148463	0.965201	0.98717	1
school_3_y	I get along with my teachers.¬†	Culture/Environment	0.0118413	0.0148529	0.425354	0.798018	1
school_4_y	My teacher(s) notices when I am doing a good job and lets me know about it.¬†	Culture/Environment	-0.0058433	0.014833	0.693645	0.917402	1
school_5_y	There are lots of chances for students in my school to get involved in sports, clubs, or other school activities outside of class.¬†	Culture/Environment	-0.0006318	0.0149097	0.9662	0.98717	1
school_6_y	I feel safe at my school.¬†	Culture/Environment	-0.0065891	0.0148359	0.656968	0.90663	1
school_7_y	The school lets my parents know when I have done something well.¬†	Culture/Environment	0.0112354	0.0148884	0.450506	0.813343	1
school_8_y	I like school because I do well in class.¬†	Culture/Environment	0.00463492	0.0148437	0.754865	0.933302	1
school_9_y	I feel I'm just as smart as other kids my age.¬†	Culture/Environment	0.0052226	0.0148506	0.725098	0.9216	1
srpf_y_ss_dfs	SRPF School Disengagement Subscale, Sum: school_15_y + school_17_y; Validation: All items must be answered	Culture/Environment	-0.0329512	0.0135224	0.0148516	0.148633	1
srpf_y_ss_iiss	SRPF School Involvement Subscale, Sum: school_8_y + school_9_y + school_10_y + school_12_y; Validation: Minimum of three items answered	Culture/Environment	0.0364162	0.0136029	0.00744975	0.10073	1
srpf_y_ss_ses	SRPF School Environment Subscale, Sum: school_2_y + school_3_y + school_4_y + school_5_y + school_6_y + school_7_y; Validation: Minimum of five items answered	Culture/Environment	0.0415484	0.0136905	0.00241863	0.0468452	1
Any_antidepressantAfter	Created variable from developmental history - any prenatal exposure to antidepressants after maternal knowledge of pregnancy	Physical Health	-0.0257158	0.116878	0.825854	0.951922	1
Any_antidepressantB4	Created variable from developmental history - any prenatal exposure to antidepressants before maternal knowledge of pregnancy	Physical Health	-0.0038215	0.0923193	0.966982	0.987176	1
SSRIAfter	Created variable from developmental history - any prenatal exposure to SSRIs after maternal knowledge of pregnancy	Physical Health	-0.021075	0.138375	0.878948	0.963707	1
SSRIB4	Created variable from developmental history - any prenatal exposure to SSRIs before maternal knowledge of pregnancy	Physical Health	0.0239823	0.114277	0.833775	0.952008	1
anthro_waist_cm	Measured circumference (in inches):	Physical Health	0.0215926	0.0133263	0.105226	0.439943	1
anthroheightcalc	Standing Height Average (inches): If three measurements were obtained, the two closest measurements will be averaged. Should the third measurement fall equally between the first two measurements, all three will be averaged.	Physical Health	0.0228766	0.0121952	0.0607252	0.343865	1
anthroweightcalc	Average Measured Weight (lbs):If three measurements were obtained, the two closest measurements will be averaged. Should the third measurement fall equally between the first two measurements, all three will be averaged.	Physical Health	0.0209682	0.0129711	0.106035	0.441872	1
birth_weight_oz_comb	Combined from birth_weight_lbs and birth_weight_oz variables in developmental history questionnaire. Lbs*16 + Oz	Physical Health	0.0204315	0.0118109	0.0837088	0.413943	1
brought_medications	Any child medication use in past 2 weeks.¬†	Physical Health	0.0478224	0.030308	0.114593	0.456474	1
caff_24	Has your child consumed a caffeinated beverage (such as Mountain Dew, Coke, Pepsi, Barq's root beer, energy drink like Red Bull or Monster, coffee or espresso or green tea, black tea, or sweet tea) in the last 24 hours?	Physical Health	-0.008989	0.0426815	0.833194	0.952008	1
caff_ago	How long ago did your child last consume a caffeinated beverage?	Physical Health	0.0118011	0.0346159	0.733248	0.925289	1
child_SSRI_use	Created from medication questionnaire. Any child SSRI use.	Physical Health	0.147434	0.0878086	0.0931452	0.413943	1
child_antidep_use	Created from medication history. Any child antidepressant use.	Physical Health	0.157302	0.0838949	0.0607943	0.343865	1
devhx_10	Did you/biological mother take prenatal vitamins during the pregnancy? /¬øTomo usted o la madre biol√≥gica vitaminas prenatales durante el embarazo?	Physical Health	-0.0445036	0.0888132	0.616307	0.891156	1
devhx_10a3_p	During the pregnancy with this child, did you/biological mother have any of the following conditions? Severe nausea and vomiting extending past the 6th month or accompanied by weight loss? /¬øN√°useas y v√≥mitos severos que continuaron hasta despu√©s del 6.¬∫ mes de embarazo o que estuvieron acompa√±ados de una p√©rdida de peso?	Physical Health	0.105757	0.0742738	0.15448	0.530661	1
devhx_10b3_p	During the pregnancy with this child, did you/biological mother have any of the following conditions? Heavy bleeding requiring bed rest or special treatment? /¬øSangrado abundante que requiri√≥ reposo en cama o tratamiento especial?	Physical Health	0.0334261	0.122417	0.784814	0.939779	1
devhx_10c3_p	During the pregnancy with this child, did you/biological mother have any of the following conditions? Pre-eclampsia, eclampsia, or toxemia? /¬øPre-eclampsia, eclampsia o toxemia?	Physical Health	0.0362309	0.102399	0.723474	0.9216	1
devhx_10g3_p	During the pregnancy with this child, did you/biological mother have any of the following conditions? Severe anemia?/¬øAnemia grave?	Physical Health	-0.0140411	0.141526	0.92097	0.979542	1
devhx_10h3_p	During the pregnancy with this child, did you/biological mother have any of the following conditions? Urinary tract infections? /¬øInfecciones de v√≠as urinarias?	Physical Health	0.14971	0.0856562	0.0804994	0.413943	1
devhx_10i3_p	During the pregnancy with this child, did you/biological mother have any of the following conditions? Pregnancy-related diabetes?/ ¬øDiabetes relacionada con el embarazo?	Physical Health	-0.07414	0.0922553	0.421605	0.797487	1
devhx_10j3_p	During the pregnancy with this child, did you/biological mother have any of the following conditions? Pregnancy-related high blood pressure? /¬øPresi√≥n arterial alta relacionada con el embarazo?	Physical Health	0.0325273	0.0874618	0.709965	0.919842	1
devhx_10k3_p	During the pregnancy with this child, did you/biological mother have any of the following conditions? Previa, abruptio, or other problems with the placenta? /¬øPlacenta previa, desprendimiento de placenta u otros problemas con la placenta?	Physical Health	0.0727879	0.12384	0.556695	0.872263	1
devhx_10m3_p	During the pregnancy with this child, did you/biological mother have any of the following conditions? Any other conditions requiring medical care? /¬øAlg√∫n otro padecimiento que requiriera atenci√≥n m√©dica?	Physical Health	-0.0268819	0.0692289	0.69779	0.917542	1
devhx_11_p	About how many times did you/biological mother see a doctor or other medical professional for prenatal care during this pregnancy? /¬øAproximadamente cu√°ntas veces usted o la madre biol√≥gica visit√≥ a un m√©dico u otro profesional de la salud para recibir atenci√≥n prenatal durante este embarazo?	Physical Health	0.00352735	0.00981809	0.719417	0.9216	1
devhx_12_p	About how many weeks premature was the child when they were born? /¬øAproximadamente qu√© tan prematuro (en semanas) fue este ni√±o(a) al nacer?	Physical Health	0.00708184	0.0160518	0.659281	0.90663	1
devhx_12a_p	Was the child born prematurely? /¬øNaci√≥ el ni√±o o la ni√±a antes de tiempo?	Physical Health	-0.016426	0.0687158	0.811073	0.94818	1
devhx_13_3_p	Was your child born by Caesarian section?	Physical Health	0.0591527	0.0471759	0.209887	0.624262	1
devhx_14a3_p	Did he/she have any of the following complications at birth? Blue at birth? /¬øColoraci√≥n azul (cianosis) al nacer?	Physical Health	0.026288	0.0743607	0.723699	0.9216	1
devhx_14c3_p	Did he/she have any of the following complications at birth? Did not breathe at first? /¬øNo respir√≥ al principio?	Physical Health	0.0790681	0.0641363	0.217645	0.636606	1
devhx_14e3_p	Did he/she have any of the following complications at birth? Jaundice needing treatment? /¬øIctericia que requiri√≥ tratamiento?	Physical Health	-0.0423626	0.0407029	0.297979	0.722769	1
devhx_14f3_p	Did he/she have any of the following complications at birth? Required oxygen?/ ¬øRequiri√≥ ox√≠geno?	Physical Health	0.00699814	0.0489248	0.886259	0.965863	1
devhx_14h3_p	Did he/she have any of the following complications at birth? Rh incompatibility? /¬øIncompatibilidad de Rh?	Physical Health	0.122961	0.0800354	0.124456	0.473604	1
devhx_15	For how many days after birth was your child in an incubator?	Physical Health	0.0106176	0.0118313	0.36954	0.775059	1
devhx_16_p	About how many days in the first 12 months of life, did your child have a fever of 104 degrees or greater?	Physical Health	0.00506548	0.0143901	0.724845	0.9216	1
devhx_17_p	About how many days in the first 12 months of life did your child have any infections or serious illnesses?	Physical Health	0.00393141	0.0141994	0.78189	0.938813	1
devhx_18_p	For how many months was your child breast fed?	Physical Health	0.000221	0.0121168	0.985449	0.99518	1
devhx_19a_p	At approximately what age (number of months) was he/she FIRST able to do each of the following? Roll over? /¬øRodarse?	Physical Health	-0.0282076	0.0144322	0.0506994	0.320592	1
devhx_19b_p	At approximately what age (number of months) was he/she FIRST able to do each of the following? Sit without assistance? /¬øSentarse sin ayuda?	Physical Health	-0.0420965	0.0141966	0.00303893	0.055978	1
devhx_19c_p	At approximately what age (number of months) was he/she FIRST able to do each of the following? Walk without assistance? /¬øCaminar sin ayuda?	Physical Health	-0.0103503	0.0137821	0.452692	0.814798	1
devhx_19d_p	At approximately what age (number of months) was your child FIRST able to do each of the following? Say his/her first word?	Physical Health	-6.23e-05	0.0138682	0.996414	0.997495	1
devhx_20_p	Would you say your child motor development (sitting, crawling, walking) was earlier, average, or later than most other children?	Physical Health	-0.0237723	0.0138301	0.0856945	0.413943	1
devhx_21_p	Would you say his/her speech development was earlier, average, or later than most other children?	Physical Health	-0.0330656	0.0136488	0.0154435	0.15099	1
devhx_22_3_p	Has your child ever wet the bed at night?/ ¬øAlguna vez su ni√±o(a) se ha orinado en la cama por la noche?	Physical Health	0.0153976	0.0296337	0.603344	0.891156	1
devhx_23b_p	At what age (in years) did they stop wetting the bed at night?	Physical Health	0.00598506	0.0206004	0.771435	0.935062	1
devhx_3_p	How old were you/biological mother when the child was born? /¬øCu√°ntos a√±os ten√≠a usted (o la madre biol√≥gica) cuando naci√≥ el ni√±o o la ni√±a?	Physical Health	-0.0010401	0.00514961	0.839971	0.952425	1
devhx_4_p	How old was the child's biological father when the child was born?	Physical Health	0.00642807	0.0058111	0.26887	0.698421	1
devhx_5_p	Does your child have a twin? /¬øSu ni√±o(a) tiene un gemelo?	Physical Health	-0.0440503	0.113633	0.698272	0.917542	1
devhx_6_p	Was your pregnancy with this child a planned pregnancy? /Fue su embarazo con este(a) ni√±o(a) un embarazo planeado?	Physical Health	0.00865915	0.0371377	0.815635	0.94818	1
devhx_7_p	How far along (in weeks) were you with your child when you found out that you were pregnant? /¬øQu√© tan avanzada (en semanas) estaba usted con su hijo(a) cuando se enter√≥ de que estaba embarazada?	Physical Health	0.00890806	0.0139629	0.523515	0.858941	1
devhx_8_alcohol	Before knowing of pregnancy. Alcohol? /¬øAlcohol?	Physical Health	0.0153414	0.0406681	0.705999	0.917732	1
devhx_8_marijuana	Before knowing of pregnancy. Marijuana? /¬øMarihuana?	Physical Health	0.228108	0.0752433	0.00243256	0.0468452	1
devhx_8_prescript_med	Before the biological mother/you found out she was pregnant, but while she/you might have been pregnant with this child, did she/you use any of the following?/ Antes de que la madre biol√≥gica se halla enterado que estaba embarazada, pero mientras ella pudiera haber estado embarazada con este(a) ni√±o(a), utiliz√≥ algo de los siguiente? Prescription medications? /¬øMedicamentos recetados?	Physical Health	-0.062857	0.0571716	0.271574	0.698421	1
devhx_8_tobacco	Before knowing of pregnancy. Tobacco? /¬øTabaco?	Physical Health	0.0366046	0.066931	0.584447	0.882223	1
devhx_9_alcohol	Knowing of pregnancy. Alcohol? /¬øAlcohol?	Physical Health	0.118854	0.0796643	0.135717	0.491444	1
devhx_9_med1_fu	Any other prescription medications. Medication 2?/ ¬øAlg√∫n otro medicamento recetado?	Physical Health	-0.0110018	0.113626	0.922866	0.979918	1
devhx_9_prescript_med	Once you /biomom knew you/she were pregnant, were you/biomom using any of the following? ¬øEstaba usted usando algo de lo siguiente ya sabiendo que estaba embarazada? Prescription medications? / ¬øMedicamentos recetados?	Physical Health	-0.118497	0.0568623	0.0371666	0.265386	1
devhx_9_tobacco	Knowing of pregnancy. Tobacco? /¬øTabaco?	Physical Health	0.0680341	0.10028	0.49749	0.844643	1
devhx_caffeine_11	Did you/biological mother have any caffeine during pregnancy (from conception until delivery)?/ ¬øConsumi√≥ usted o la madre biol√≥gica cafe√≠na durante el embarazo (desde la concepci√≥n hasta el parto)?	Physical Health	0.0194859	0.0128529	0.129572	0.4858	1
devhx_caffeine_amt_TOTALPERMONTH	Created from caffeine variables in developmental history questionnaire. Total caffeine amount per month.	Physical Health	0.0185918	0.0181697	0.307871	0.733516	1
devhx_ss_12_p	About how many weeks premature was the child when they were born?	Physical Health	-0.0039937	0.0110395	0.717546	0.921392	1
devhx_ss_8_alcohol_avg_p	Alcohol? Average drinks per week?	Physical Health	0.0235704	0.0138853	0.0896633	0.413943	1
devhx_ss_8_alcohol_effects_p	Alcohol? How many drinks did it take to feel the effects of alcohol?	Physical Health	0.0127848	0.0128531	0.319949	0.739984	1
devhx_ss_8_alcohol_max_p	Alcohol? Maximum drinks in one sitting?	Physical Health	0.00496849	0.0122304	0.684588	0.914088	1
devhx_ss_8_cigs_per_day_p	Tobacco? How many times per day?	Physical Health	0.0108148	0.0114503	0.344977	0.748774	1
devhx_ss_8_marijuana_amt_p	Marijuana? How many times per day?	Physical Health	0.00677164	0.00869726	0.43633	0.800254	1
devhx_ss_9_alcohol_effects_p	Alcohol? How many drinks did it take to feel the effects of alcohol?	Physical Health	0.0289385	0.0129372	0.0253438	0.218273	1
devhx_ss_9_alcohol_max_p	Alcohol? Maximum drinks in one sitting?	Physical Health	0.0136295	0.0115335	0.237405	0.663945	1
devhx_ss_9_cigs_per_day_p	Tobacco? How many times per day?	Physical Health	0.0163324	0.00971178	0.0927689	0.413943	1
filtered_dhea	Created with code‚Ä¶DHEA hormone levels (code cleaned up and averaged values)	Physical Health	-0.0198961	0.0136163	0.144023	0.5095	1
filtered_estradiol	Created with code‚Ä¶ Estradiol hormone levels (code cleaned up and averaged values)	Physical Health	0.0284255	0.020558	0.166896	0.550875	1
filtered_testosterone	Created with code‚Ä¶ Testoseterone hormone levels (code cleaned up and averaged values)	Physical Health	-0.0252505	0.0138697	0.0687348	0.373342	1
medhx_1a	During the past year, has your child been to see a doctor, nurse, nurse practitioner, dentist, or any other health professional like that, OTHER than for regular checkups? /En el √∫ltimo a√±o? / ¬øsu ni√±o(a) ha visto a un m√©dico, enfermero(a), dentista o alg√∫n otro profesional similar de la salud, por alg√∫n motivo distinto a sus chequeos peri√≥dicos?	Physical Health	0.0393636	0.0288233	0.172038	0.562108	1
medhx_1b	has your child been to see a doctor, nurse, nurse practitioner, dentist, or any other health professional like that, OTHER than for regular checkups. What about the rest of his/her life before the past year? / ¬øY durante el resto de su vida antes del √∫ltimo a√±o?	Physical Health	-0.0433615	0.0362297	0.231364	0.659337	1
medhx_2a	Asthma Asma	Physical Health	0.0550102	0.0410572	0.180296	0.580142	1
medhx_2b	Has she/he ever been to a doctor for any of these things‚Ä¶ Allergies Alergias	Physical Health	0.0126378	0.0318193	0.69124	0.917402	1
medhx_2c	Has she/he ever been to a doctor for any of these things‚Ä¶Brain Injury /Lesi√≥n Cerebral	Physical Health	0.249153	0.0920327	0.00678492	0.0937351	1
medhx_2d	Has she/he ever been to a doctor for any of these things‚Ä¶Bronchitis /Bronquitus	Physical Health	-0.0635785	0.0477238	0.182788	0.585199	1
medhx_2i	Has she/he ever been to a doctor for any of these things‚Ä¶ Hearing Problem Problema Auditivo	Physical Health	-0.0416436	0.0581167	0.47365	0.822417	1
medhx_2n	Has she/he ever been to a doctor for any of these things‚Ä¶ Has she/he ever been to a doctor for any of these things‚Ä¶Problems with Vision (including the need for glasses) /Problemas de la vista (incluyendo la necesidad de lentes/gafas)	Physical Health	0.0390571	0.033065	0.237515	0.663945	1
medhx_2o	Has she/he ever been to a doctor for any of these things‚Ä¶ Problems with Heart Problemas del coraz√≥n	Physical Health	-0.0066002	0.0712601	0.926204	0.981005	1
medhx_2q	Has she/he ever been to a doctor for any of these things‚Ä¶Very Bad Headaches /Dolores de cabeza muy intensos	Physical Health	0.0127385	0.067082	0.849392	0.954517	1
medhx_2r	Has she/he ever been to a doctor for any of these things‚Ä¶An Operation /Cirug√≠as	Physical Health	-0.0356775	0.0346007	0.302484	0.730906	1
medhx_2s	Has she/he ever been to a doctor for any of these things‚Ä¶Any Other Illness /Cualquier otra enfermedad	Physical Health	-0.0709717	0.0317916	0.0255882	0.218273	1
medhx_4a	Has he/she been to an emergency room in the past year? / ¬øSu ni√±o(a) ha visitado una sala de emergencias en el √∫ltimo a√±o?	Physical Health	0.00222855	0.0423164	0.958	0.985719	1
medhx_4b	How many times has he/she been to the emergency room in that past year? / ¬øCu√°ntas veces ha visitado √©l/ella la sala de emergencias en este √∫ltimo a√±o?	Physical Health	0.0211077	0.0392585	0.590992	0.885791	1
medhx_5a	Has he/she been to the emergency room any time BEFORE this past year, that is, any other time in his/her whole life? / ¬øSu ni√±o(a) visit√≥ la sala de emergencias en alg√∫n momento ANTES de este √∫ltimo a√±o; es decir, en alg√∫n otro momento de su vida?	Physical Health	0.0555414	0.0288405	0.0541277	0.330624	1
medhx_5b	How many times did s(he) go to the emergency room before the past year? / ¬øCu√°ntas veces acudi√≥ a la sala de emergencias antes de este √∫ltimo a√±o ?	Physical Health	0.0177902	0.0182807	0.330548	0.742067	1
medhx_6a	Has she/he ever been to a doctor for any of these things‚Ä¶ Broken Bones Fracturas	Physical Health	-0.0478528	0.0369933	0.195819	0.598284	1
medhx_6a_notes	Broken Bones. How many times? / ¬øCu√°ntas veces?	Physical Health	0.00784323	0.0327949	0.811036	0.94818	1
medhx_6b	Has he/she ever been to a doctor, a nurse, nurse practitioner, the emergency room or a clinic because any of these things happened...Sprains /Esguinces	Physical Health	0.079701	0.0459658	0.0829326	0.413943	1
medhx_6b_notes	Sprains. How many times? / ¬øCu√°ntas veces?	Physical Health	-0.0677176	0.0434267	0.119475	0.461559	1
medhx_6c	Has he/she ever been to a doctor, a nurse, nurse practitioner, the emergency room or a clinic because any of these things happened...Cuts or Scrapes /Cortadas o rasgu√±os	Physical Health	0.027852	0.0409262	0.496162	0.844643	1
medhx_6c_times	Cuts or Scrapes. How many times? / ¬øCu√°ntas veces?	Physical Health	0.0132396	0.0380194	0.727765	0.923143	1
medhx_6d	Has he/she ever been to a doctor, a nurse, nurse practitioner, the emergency room or a clinic because any of these things happened...Stitches /Suturas	Physical Health	0.0142048	0.0333611	0.670261	0.909433	1
medhx_6d_notes	Stitches. How many times? / ¬øCu√°ntas veces?	Physical Health	0.0102106	0.0289299	0.724195	0.9216	1
medhx_6e	Has he/she ever been to a doctor, a nurse, nurse practitioner, the emergency room or a clinic because any of these things happened...Other Serious Wounds /Otras heridas graves	Physical Health	0.0332706	0.0657427	0.612806	0.891156	1
medhx_6e_times	Other Serious Wounds. How many times? / ¬øCu√°ntas veces?	Physical Health	0.070178	0.0648612	0.280512	0.705684	1
medhx_6f	Has he/she ever been to a doctor, a nurse, nurse practitioner, the emergency room or a clinic because any of these things happened...Falls/ Ca√≠das	Physical Health	0.00601834	0.0392214	0.878047	0.963707	1
medhx_6f_notes	Falls. How many times? / ¬øCu√°ntas veces?	Physical Health	0.0613518	0.0359498	0.0882895	0.413943	1
medhx_6h	Has he/she ever been to a doctor, a nurse, nurse practitioner, the emergency room or a clinic because any of these things happened...High Fever /Fiebre alta	Physical Health	0.0244055	0.0338555	0.470987	0.821209	1
medhx_6h_times	High Fever. How many times? / ¬øCu√°ntas veces?	Physical Health	-0.0330866	0.0292952	0.258936	0.688509	1
medhx_6i	Has he/she ever been to a doctor, a nurse, nurse practitioner, the emergency room or a clinic because any of these things happened...Head Injury /Lesi√≥n en la cabeza	Physical Health	0.04604	0.0451795	0.30818	0.733516	1
medhx_6i_times	Head Injury. How many times? / ¬øCu√°ntas veces?	Physical Health	0.0308724	0.0419136	0.461694	0.818509	1
medhx_6l	Since we last saw you, has she/he been to a doctor for any of these things? Has he/she ever been to a doctor, a nurse, nurse practitioner, the emergency room or a clinic because any of these things happened...Asthma Attack/ Ataque de asma	Physical Health	0.0984764	0.0656552	0.13364	0.491444	1
medhx_6l_notes	Asthma Attack. How many times? / ¬øCu√°ntas veces?	Physical Health	-0.123416	0.0575154	0.0331302	0.247697	1
medhx_6m	Has he/she ever been to a doctor, a nurse, nurse practitioner, the emergency room or a clinic because any of these things happened...Broken Teeth/ Dientes rotos	Physical Health	0.0622733	0.0625773	0.319667	0.739984	1
medhx_6m_times	Broken Teeth. How many times? / ¬øCu√°ntas veces?	Physical Health	-0.0037545	0.0692345	0.956794	0.985719	1
medhx_6n	Has he/she ever been to a doctor, a nurse, nurse practitioner, the emergency room or a clinic because any of these things happened...Animal Bite/ Mordedura de animal	Physical Health	-0.0010114	0.0856892	0.990583	0.996632	1
medhx_6n_notes	Animal Bite. How many times? / ¬øCu√°ntas veces?	Physical Health	-0.107382	0.0606421	0.0789105	0.412001	1
medhx_6p	Has he/she ever been to a doctor, a nurse, nurse practitioner, the emergency room or a clinic because any of these things happened...Seizure/ Convulsi√≥n	Physical Health	0.176793	0.0915935	0.0535834	0.329007	1
medhx_6p_notes	Seizure. How many times? / ¬øCu√°ntas veces?	Physical Health	-0.0799251	0.0908099	0.380722	0.779235	1
medhx_6t	Has he/she ever been to a doctor, a nurse, nurse practitioner, the emergency room or a clinic because any of these things happened...Other /Otro hospitalization reasons	Physical Health	-0.0116037	0.0392967	0.767776	0.935062	1
medhx_6t_times	Other hospitalizations. How many times? / ¬øCu√°ntas veces?	Physical Health	-0.019111	0.0341643	0.576294	0.881104	1
medhx_8a	Has he/she ever been in the hospital overnight or longer? / ¬ø√âl/ella ha pasado una noche o m√°s en el hospital?	Physical Health	0.0219324	0.0359844	0.542195	0.869467	1
medhx_9a	Has he/she ever had general anesthesia or sedation for any surgery or procedure? / ¬øAlguna vez √©l/ella ha estado bajo anestesia general o sedaci√≥n para alguna cirug√≠a o procedimiento?	Physical Health	0.0248459	0.0296459	0.401979	0.784817	1
medhx_9b	general anesthesia or sedation for any surgery or procedure. How many times? / ¬øCu√°ntas veces?	Physical Health	0.0231428	0.0231573	0.317742	0.739984	1
medhx_9c	general anesthesia or sedation for any surgery or procedure. At what age for the most recent time? / ¬øA qu√© edad durante el tiempo m√°s reciente?	Physical Health	0.0374663	0.0231149	0.105211	0.439943	1
pds_1_p	Would you say that your child's growth in height: Con respecto a la estatura de su ni√±o(a), ¬ødir√≠a usted que...?	Physical Health	0.0336449	0.0134853	0.0126274	0.140205	1
pds_2_p	And how about the growth of your child's body hair ("body hair" means hair any place other than their head, such as under their arms)? Would you say that your child's body hair growth: ¬øY qu√© dir√≠a del crecimiento del vello corporal de su ni√±o(a) ("vello corporal" se refiere al vello que crece en cualquier parte del cuerpo que no sea el pelo de la cabeza, como en las axilas)?¬øDir√≠a usted que el vello corporal de su ni√±o(a)...?	Physical Health	0.0184078	0.0130972	0.159938	0.542083	1
pds_3_p	Have you noticed any changes to their skin, especially pimples? ¬øHa notado cambios en la piel de su ni√±o(a), particularmente acn√©, granos o espinillas	Physical Health	-0.0004211	0.0131831	0.974522	0.992043	1
pds_bdyhair_y	And how about the growth of your body hair? ("Body hair" means hair any place other than your head, such as under your arms) Would you say that your body hair growth:	Physical Health	-0.0079576	0.0140036	0.569888	0.878483	1
pds_f4_2_y	Have you noticed that your breasts have begun to grow?	Physical Health	0.0307876	0.0209828	0.14245	0.507413	1
pds_f4_p	Have you noticed that your child's breasts have begun to grow? ¬øHa notado que los senos de su ni√±a han empezado a crecer?	Physical Health	0.0134624	0.0190022	0.478723	0.826708	1
pds_ht2_y	Would you say that your growth in height:	Physical Health	0.0276917	0.0174362	0.112344	0.45044	1
pds_m4_p	Have you noticed a deepening of his voice? ¬øHa notado que la voz de su ni√±o se ha vuelto m√°s profunda?	Physical Health	-0.0275968	0.0191456	0.149579	0.523734	1
pds_m4_y	Have you noticed a deepening of your voice?	Physical Health	0.0464066	0.0194182	0.0169255	0.16054	1
pds_m5_p	Has he begun to grow hair on his face? ¬øA su ni√±o le ha empezado a crecer vello en la cara?	Physical Health	-0.0272253	0.0189152	0.150164	0.524337	1
pds_m5_y	Have you begun to grow hair on your face?	Physical Health	0.00539474	0.0193078	0.779954	0.938006	1
pds_p_ss_female_category_2	Pubertal Developmental Scale Parent: Female Category - based on sex at birth; pubertdev_sum_p_f = pubertdev_2_p plus pubertdev_f4_p; 1 - prepuberty - pubertdev_sum_p_f = 2 and pubertdev_f5b_p= 1; 2 - early puberty - pubertdev_sum_p_f = 3 and pubertdev_f5b_p = 1; 3 - mid puberty - pubertdev_sum_p_f > 3 and pubertdev_f5b_p = 1; 4 - late puberty - pubertdev_sum_p_f <= 7 and pubertdev_f5b_p = 4 ; 5 - post puberty - pubertdev_sum_p_f = 8 and pubertdev_f5b_p = 4 ; Validation: All items must be answered	Physical Health	0.0259355	0.0188401	0.168756	0.554234	1
pds_p_ss_male_category_2	Pubertal Developmental Scale Parent: Male Category - based on sex at birth; pubertdev_sum_p_m = pubertdev_2_p + pubertdev_m4_p + pubertdev_m5_p; 1 - prepuberty pubertdev_sum_p_m = 3; 2 - early puberty pubertdev_sum_p_m >= 4 and <=5; 3 - mid puberty pubertdev_sum_p_m >=6 and <=8; 4 - late puberty pubertdev_sum_p_m >= 9 and <= 11; 5 - post puberty pubertdev_sum_p_m = 12; Validation: All items must be answered	Physical Health	-0.0187413	0.0190108	0.324304	0.742067	1
pds_skin2_y	Have you noticed any skin changes, especially pimples?	Physical Health	-0.0063741	0.0144939	0.660118	0.90663	1
pds_y_ss_female_category_2	Pubertal Developmental Scale Youth, Female Category: pds_y_ss_f_cat_sum (sum_y_f) = pds_bdyhair_y + pds_4_2_y; 1 - prepuberty - sum_y_f = 2 and pds_5_y = 1, 2 - early puberty - sum_y_f = 3 and pds_5_y = 1, 3 - mid puberty - sum_y_f > 3 and pds_5_y = 4, 4 - late puberty - sum_y_f = <= 7 and pds_5_y = 4, 5 - post puberty - sum_y_f = 8 and pds_5_y = 4; Validation: All items must be answered	Physical Health	0.0209507	0.0221863	0.345134	0.748774	1
pds_y_ss_male_cat_2	Pubertal Developmental Scale Youth: Male Category - based on sex at birth; pubertdev_sum_y_m = pubertdev_2 plus pubertdev_m4 plus pubertdev_m5; 1 - prepuberty pubertdev_sum_y_m = 3; 2 - early puberty pubertdev_sum_y_m >= 4 and <=5; 3 - mid puberty pubertdev_sum_y_m >=6 and <=8; 4 - late puberty pubertdev_sum_y_m >= 9 and <= 11; 5 - post puberty pubertdev_sum_y_m = 12; Validation: All items must be answered	Physical Health	0.012478	0.0199202	0.531108	0.864326	1
physical_activity2_y	On how many of the past 7 days did you do exercises to strengthen or tone your muscles, such as push-ups, sit-ups, or weight lifting?	Physical Health	0.0232744	0.0137418	0.0903845	0.413943	1
physical_activity5_y	In an average week when you are in school, on how many days do you go to physical education (PE) class?	Physical Health	-0.0115636	0.0130151	0.374325	0.779235	1
sai_past_year_num_activities	Created from sports activity questionnaire: number of activities participated in in past 12 months	Physical Health	0.00848411	0.0129107	0.511119	0.85478	1
sai_ss_music_nyr_p	Musical Instrument (Singing, Choir, Guitar, Piano, Drums, Violin, Flute, Band, Rock Band, Orchestra‚Ä¶) : For how many years did your child participate in this activity?	Physical Health	0.0155667	0.0130687	0.233648	0.661397	1
sai_ss_read_years_p	Reading : For how many years has your child read for pleasure?	Physical Health	-0.0155562	0.013468	0.248122	0.679791	1
sds_p_ss_da	Disorder of Arousal (DA) SUM: sleepdisturb17_p + sleepdisturb20_p + sleepdisturb21_p; Validation: All items must be answered	Physical Health	0.00580351	0.0138286	0.67474	0.909433	1
sds_p_ss_dims	Disorders of Initiating and Maintaining Sleep (DIMS) SUM: sleepdisturb1_p + sleepdisturb2_p + sleepdisturb3_p + sleepdisturb4_p + sleepdisturb5_p + sleepdisturb10_p + sleepdisturb11_p; Validation: All items must be answered	Physical Health	-0.0179876	0.01374	0.190543	0.590682	1
sds_p_ss_does	Disorders of Excessive Somnolence (DOES) SUM: sleepdisturb22_p + sleepdisturb23_p + sleepdisturb24_p + sleepdisturb25_p + sleepdisturb26_p; Validation: All items must be answered	Physical Health	-0.0162985	0.0138014	0.237683	0.663945	1
sds_p_ss_sbd	Sleep Breathing disorders (SBD): SUM sleepdisturb13_p + sleepdisturb14_p + sleepdisturb15_p; Validation: All items must be answered	Physical Health	0.0046988	0.0138288	0.734033	0.925289	1
sds_p_ss_swtd	Sleep-Wake transition Disorders (SWTD) SUM: sleepdisturb6_p + sleepdisturb7_p + sleepdisturb8_p + sleepdisturb12_p + sleepdisturb18_p + sleepdisturb19_p; Validation: All items must be answered	Physical Health	0.0400357	0.0137476	0.00360347	0.0610668	1
sds_p_ss_total	Total Score (Sum of 6 Factors): sds_p_ss_dims + sds_p_ss_sbd + sds_p_ss_da + sds_p_ss_swtd + sds_p_ss_does + sds_p_ss_shy; Validation: All items must be answered	Physical Health	0.00887985	0.0136819	0.516351	0.858464	1
sleepdisturb10_p	The child wakes up more than twice per night. El ni√±o / la ni√±a se despierta m√°s de dos veces por noche.	Physical Health	0.0112675	0.0138222	0.415011	0.797487	1
sleepdisturb11_p	After waking up in the night, the child has difficulty to fall asleep again. Despu√©s de despertarse en la noche, el ni√±o / la ni√±a tiene dificultad para quedarse dormido(a) de nuevo.	Physical Health	0.00087348	0.0137764	0.949447	0.985719	1
sleepdisturb12_p	The child has frequent twitching or jerking of legs while asleep or often changes position during the night or kicks the covers off the bed. Al ni√±o / A la ni√±a se le contraen de repente o se le sacuden las piernas frecuentemente mientras duerme o a menudo cambia de posici√≥n durante la noche o patea las cobijas hasta tirarlas de la cama.	Physical Health	0.0307117	0.0138643	0.0267914	0.224025	1
sleepdisturb13_p	The child has difficulty in breathing during the night. El ni√±o / la ni√±a tiene dificultad respirando durante la noche.	Physical Health	0.00809489	0.013807	0.557708	0.872263	1
sleepdisturb15_p	The child snores. El ni√±o / la ni√±a ronca.	Physical Health	0.00336432	0.0138199	0.807673	0.94818	1
sleepdisturb16_p	The child sweats excessively during the night. El ni√±o / la ni√±a suda en exceso durante la noche.	Physical Health	0.0442263	0.0137842	0.00134241	0.0321926	1
sleepdisturb17_p	You have observed the child sleepwalking. Usted ha visto al ni√±o / la ni√±a caminar mientras duerme.	Physical Health	0.0190236	0.013758	0.166809	0.550875	1
sleepdisturb18_p	You have observed the child talking in their sleep.	Physical Health	0.0300554	0.0137739	0.0291488	0.228692	1
sleepdisturb19_p	The child grinds their teeth during sleep.	Physical Health	0.0131778	0.0138171	0.340264	0.746577	1
sleepdisturb1_p	How many hours of sleep does your child get on most nights? ¬øCu√°ntas horas duerme su ni√±o(a) la mayor√≠a de las noches?	Physical Health	-0.0389063	0.0132234	0.0032723	0.0577653	1
sleepdisturb20_p	The child wakes from sleep screaming or confused so you cannot seem to get through to they, but has no memory of these events the next morning.	Physical Health	-0.0066815	0.0137647	0.627406	0.894861	1
sleepdisturb21_p	The child has nightmares which they don't remember the next day.	Physical Health	-0.0023577	0.013851	0.864844	0.95834	1
sleepdisturb22_p	The child is unusuallly difficult to wake up in the morning. Es inusualmente dif√≠cil despertar al ni√±o / la ni√±a en la ma√±ana.	Physical Health	-0.0078099	0.0137517	0.570115	0.878483	1
sleepdisturb23_p	The child awakes in the morning feeling tired. El ni√±o / la ni√±a se despierta en la ma√±ana sinti√©ndose cansado(a).	Physical Health	-0.0260682	0.0137752	0.0584937	0.341035	1
sleepdisturb24_p	The child feels unable to move when waking up in the morning. El ni√±o / la ni√±a siente que no puede moverse cuando se despierta en la ma√±ana.	Physical Health	-0.0173351	0.0139133	0.212843	0.628435	1
sleepdisturb25_p	The child experiences daytime sleepiness. El ni√±o / la ni√±a siente sue√±o durante el d√≠a.	Physical Health	-0.0028036	0.0138034	0.839058	0.952425	1
sleepdisturb2_p	How long after going to bed does your child usually fall asleep? Despu√©s de acostarse ¬øgeneralmente cu√°nto tiempo tarda su ni√±o(a) en quedarse dormido(a)?	Physical Health	-0.0207325	0.0137784	0.132458	0.491444	1
sleepdisturb3_p	The child goes to bed reluctantly. El ni√±o/ la ni√±a se va a la cama de mala gana.	Physical Health	-0.0070223	0.0137166	0.608701	0.891156	1
sleepdisturb4_p	The child has difficulty getting to sleep at night. El ni√±o / la ni√±a tiene dificultad qued√°ndose dormido(a) en la noche.	Physical Health	-0.009151	0.0136778	0.5035	0.846492	1
sleepdisturb5_p	The child feels anxious or afraid when falling asleep. El ni√±o / la ni√±a siente ansiedad o miedo cuando se est√° quedando dormido(a).	Physical Health	-0.0112114	0.0137774	0.415822	0.797487	1
sleepdisturb6_p	The child startles or jerks parts of the body while falling asleep. El ni√±o / la ni√±a se sobresalta o sacude partes del cuerpo mientras se est√° quedando dormido(a).	Physical Health	0.0239766	0.0138285	0.0830003	0.413943	1
sleepdisturb8_p	The child experiences vivid dream-like scenes while falling asleep. El ni√±o / la ni√±a experimenta escenas v√≠vidas como si fuera un sue√±o mientras se est√° quedando dormido(a).	Physical Health	0.012839	0.0138369	0.353511	0.757693	1
sleepdisturb9_p	The child sweats excessively while falling asleep. El ni√±o / la ni√±a suda excesivamente mientras se est√° quedando dormido(a).	Physical Health	0.043031	0.0138534	0.00190511	0.0393133	1
tbi_1	Has your child ever been hospitalized or treated in an emergency room following an injury to his/her head or neck? ¬øAlguna vez han hospitalizado a su ni√±o/a o le han tratado en una sala de emergencias despu√©s de sufrir una lesi√≥n en la cabeza o en el cuello?	Physical Health	0.0520584	0.0394554	0.187027	0.590644	1
tbi_1c	Was he/she dazed or did he/she have a gap in his/her memory from the injury? ¬øSe sinti√≥ √©l/ella aturdido, o tuvo lapsos de memoria por causa de la lesi√≥n?	Physical Health	0.0766451	0.0984143	0.436097	0.800254	1
tbi_3	Has you child ever injured his/her head or neck in a fall or from being hit by something? (For example, falling from a bike or horse, rollerblading, falling on ice, being hit by a rock) Has your child ever injured his/her head or neck playing sports or on the playground? ¬øSu ni√±o/a alguna vez se ha lastimado la cabeza o el cuello en una ca√≠da o porque algo le haya ca√≠do en la cabeza (p. ej., al caerse de una bicicleta o un caballo, al andar en patines, al caerse en el hielo o que le haya ca√≠do una roca)? ¬øSu ni√±o(a) alguna vez se ha lastimado la cabeza o el cuello haciendo deporte o jugando en un parque?	Physical Health	-0.0009804	0.0385572	0.979714	0.992429	1
tbi_3c	Was he/she dazed or did he/she have a gap in his/her memory from the injury? ¬øSe sinti√≥ √©l/ella aturdido, o tuvo lapsos de memoria por causa de la lesi√≥n?	Physical Health	-0.202951	0.0986915	0.0397424	0.277541	1
tbi_3d	How old was he/she? ¬øQu√© edad ten√≠a?¬†	Physical Health	0.00690096	0.0349691	0.843606	0.952425	1
tbi_ss_worst_overall	Worst Injury Overall: Worst TBI - 1, Improbable TBI (no TBI or TBI w/o LOC or memory loss); 2, Possible mild TBI (TBI w/o LOC but memory loss); 3, Mild TBI (TBI w/LOC ‚â§ 30 min); 4, Moderate TBI (TBI w/LOC 30 min - 24 hrs); 5, Severe TBI (TBI w/ LOC ‚â• 24 hrs)	Physical Health	0.015867	0.0136173	0.24399	0.6771	1
asr_q01_p	I am too forgetful Soy demasiado olvidadizo(a)	Family Mental Health	-0.0158219	0.0110111	0.150839	0.52525	1
asr_q02_p	I make good use of my opportunities Aprovecho bien mis oportunidades	Family Mental Health	0.0229993	0.0119511	0.0543669	0.330624	1
asr_q03_p	I argue a lot Discuto mucho	Family Mental Health	0.0119151	0.0122019	0.328871	0.742067	1
asr_q04_p	I work up to my ability Trabajo a mi m√°xima capacidad	Family Mental Health	-0.0007854	0.0121587	0.948496	0.985719	1
asr_q05_p	I blame others for my problems Culpo a otros por mis problemas	Family Mental Health	0.00858385	0.0127158	0.499675	0.844643	1
asr_q06_p	I use drugs (other than alcohol, nicotine) for nonmedical purposes Uso drogas sin motivo m√©dico (no incluya alcohol o tabaco)	Family Mental Health	0.00444011	0.0100459	0.658539	0.90663	1
asr_q07_p	I brag Soy engre√≠do o presumido(a)	Family Mental Health	-0.0079941	0.0125506	0.524185	0.858941	1
asr_q08_p	I have trouble concentrating or paying attention for long No puedo concentrarme o prestar atenci√≥n por mucho tiempo	Family Mental Health	0.0110756	0.0109354	0.311218	0.735237	1
asr_q09_p	I can't get my mind off certain thoughts No puedo sacarme de la mente ciertos pensamientos, obsesiones	Family Mental Health	0.0018111	0.0119101	0.879144	0.963707	1
asr_q100_p	I have trouble sleeping No duermo bien	Family Mental Health	0.0153816	0.011017	0.162756	0.545605	1
asr_q101_p	I stay away from my job even when I'm not sick or not on vacation Falto al trabajo aunque no est√© enfermo(a) o de vacaciones	Family Mental Health	0.00907559	0.0119566	0.447869	0.812043	1
asr_q102_p	I don't have much energy Soy poco activo(a), lento(a) o me falta energ√≠a	Family Mental Health	-0.0207227	0.0110519	0.060873	0.343865	1
asr_q103_p	I am unhappy, sad, or depressed Me siento infeliz, triste o deprimido(a)	Family Mental Health	-0.0032735	0.0118828	0.78296	0.938813	1
asr_q104_p	I am louder than others Soy m√°s ruidoso(a) de lo com√∫n	Family Mental Health	0.0323651	0.0111818	0.00382186	0.0630504	1
asr_q105_p	People think I am disorganized La gente piensa que soy desorganizado(a)	Family Mental Health	0.00136508	0.0111568	0.902625	0.968939	1
asr_q106_p	I try to be fair to others Trato de ser justo(a) con los dem√°s	Family Mental Health	0.00536771	0.0126206	0.670627	0.909433	1
asr_q107_p	I feel that I can't succeed Siento que no puedo alcanzar el √©xito	Family Mental Health	-0.006058	0.0120744	0.615887	0.891156	1
asr_q108_p	I tend to lose things Pierdo las cosas f√°cilmente	Family Mental Health	-0.0106098	0.0107216	0.322463	0.740861	1
asr_q109_p	I like to try new things Me gusta intentar cosas nuevas	Family Mental Health	0.0309848	0.0119099	0.00931152	0.116029	1
asr_q10_p	I have trouble sitting still No puedo quedarme quieto(a); soy inquieto (a) o hiperactivo (a)	Family Mental Health	0.0205528	0.0109332	0.0602166	0.343865	1
asr_q111_p	I keep from getting involved with others Me a√≠slo, no me relaciono con los dem√°s	Family Mental Health	-0.0029907	0.0122844	0.807663	0.94818	1
asr_q112_p	I worry a lot Me preocupo mucho	Family Mental Health	-0.0026613	0.0111131	0.810755	0.94818	1
asr_q113_p	I worry about my relations with the opposite sex Me preocupan mis relaciones con personas del sexo opuesto	Family Mental Health	0.00579969	0.0117675	0.622142	0.894046	1
asr_q114_p	I fail to pay my debts or meet other financial responsibilities No pago mis deudas ni me hago cargo de responsabilidades financieras	Family Mental Health	-0.0117876	0.0109128	0.280151	0.705684	1
asr_q115_p	I feel restless or fidgety Me siento intranquilo(a) o inquieto(a)	Family Mental Health	-0.0066295	0.0120708	0.582881	0.882013	1
asr_q116_p	I get upset too easily Me altero f√°cilmente	Family Mental Health	-0.0125085	0.0111301	0.261157	0.691882	1
asr_q117_p	I have trouble managing my money or credit card Me cuesta trabajo manejar el dinero o las tarjetas de cr√©dito	Family Mental Health	-0.0178452	0.0111893	0.110839	0.448651	1
asr_q118_p	I am too impatient Soy demasiado(a) impaciente	Family Mental Health	0.00217404	0.0113064	0.847531	0.954129	1
asr_q119_p	I am not good at details No soy bueno(a) con los detalles	Family Mental Health	0.00055875	0.0121239	0.963243	0.98717	1
asr_q11_p	I am too dependent on others Dependo demasiado de otros	Family Mental Health	-0.0047706	0.0117302	0.684253	0.914088	1
asr_q120_p	I drive too fast Manejo/conduzco muy r√°pido	Family Mental Health	0.0190627	0.0113405	0.0928594	0.413943	1
asr_q121_p	I tend to be late for appointments Usualmente llego tarde a mis compromisos	Family Mental Health	0.0014759	0.0102205	0.88519	0.965731	1
asr_q122_p	I have trouble keeping a job Se me hace dif√≠cil mantener un trabajo	Family Mental Health	0.011911	0.0125701	0.343403	0.748653	1
asr_q123_p	I am a happy person Soy una persona feliz	Family Mental Health	0.0304439	0.0116329	0.00890367	0.114309	1
asr_q124_p	In the past 6 months, about how many times per day did you use tobacco (including smokeless tobacco)? En los √∫ltimos 6 meses, aproximadamente ¬øcu√°ntas veces por d√≠a consumi√≥ tabaco (incluyendo tabaco sin humo)?	Family Mental Health	0.00051335	0.00551313	0.925828	0.981005	1
asr_q125_p	In the past 6 months, on how many days were you drunk? En los √∫ltimos 6 meses, ¬øcu√°ntos d√≠as estuvo borracho(a)?	Family Mental Health	0.00975066	0.0116103	0.401068	0.784817	1
asr_q126_p	In the past 6 months, on how many days did you use drugs for nonmedical purposes (including marijuana, cocaine, and other drugs, except alcohol and nicotine)? En los √∫ltimos 6 meses, ¬øcu√°ntos d√≠as consumi√≥ drogas sin raz√≥n m√©dica (incluyendo marihuana, coca√≠na, y otras drogas, sin incluir alcohol o tabaco)?	Family Mental Health	0.0103581	0.00733451	0.158089	0.53869	1
asr_q12_p	I feel lonely Me siento solo(a)	Family Mental Health	-0.0039675	0.0117738	0.736153	0.925289	1
asr_q13_p	I feel confused or in a fog Me siento confundido(a)	Family Mental Health	0.00788853	0.0120918	0.514187	0.858464	1
asr_q14_p	I cry a lot Lloro mucho	Family Mental Health	-0.0190001	0.011327	0.0935444	0.414268	1
asr_q15_p	I am pretty honest Soy muy honesto(a)	Family Mental Health	0.0109931	0.0125602	0.381489	0.779235	1
asr_q16_p	I am mean to others Soy malo(a) con los dem√°s	Family Mental Health	0.0242527	0.0118866	0.0413802	0.282987	1
asr_q17_p	I daydream a lot Sue√±o despierto(a); me pierdo en mis propios pensamientos	Family Mental Health	-0.0024493	0.0123842	0.843226	0.952425	1
asr_q19_p	I try to get a lot of attention Exijo mucha atenci√≥n	Family Mental Health	0.0310752	0.0129108	0.0161239	0.155253	1
asr_q22_p	I worry about my future Me preocupo por mi futuro	Family Mental Health	-0.0109144	0.0117119	0.351442	0.755097	1
asr_q23_p	I break rules at work or elsewhere Rompo las reglas en el trabajo o en otros lados	Family Mental Health	-0.0043078	0.0118878	0.71709	0.921392	1
asr_q24_p	I don't eat as well as I should No como tan bien como deber√≠a	Family Mental Health	-0.0143969	0.0114677	0.2094	0.624262	1
asr_q25_p	I don't get along with other people No me llevo bien con los dem√°s	Family Mental Health	0.00732138	0.0123094	0.552022	0.871322	1
asr_q26_p	I don't feel guilty after doing something I shouldn't No me siento culpable despu√©s de haber hecho mal	Family Mental Health	0.00684722	0.0125849	0.586411	0.884137	1
asr_q27_p	I am jealous of others Me pongo celoso (a) f√°cilmente	Family Mental Health	-0.0027685	0.0119629	0.816995	0.94818	1
asr_q28_p	I get along badly with my family Me llevo mal con mi familia	Family Mental Health	0.0104255	0.01229	0.396323	0.783021	1
asr_q29_p	I am afraid of certain animals, situations, or places Me dan miedo ciertas situaciones, animales o lugares	Family Mental Health	-0.0089569	0.0113447	0.429859	0.800254	1
asr_q30_p	My relations with the opposite sex are poor Mis relaciones con personas del sexo opuesto son malas	Family Mental Health	0.0130598	0.0118524	0.270586	0.698421	1
asr_q31_p	I am afraid I might think or do something bad Tengo miedo de que pueda pensar o hacer algo malo	Family Mental Health	0.00404044	0.0118706	0.733591	0.925289	1
asr_q32_p	I feel that I have to be perfect Siento como que tengo que ser perfecto(a)	Family Mental Health	-0.0303197	0.0120282	0.0117465	0.133843	1
asr_q33_p	I feel that no one loves me Siento como que nadie me quiere	Family Mental Health	0.0108755	0.012414	0.381037	0.779235	1
asr_q34_p	I feel that others are out to get me Siento que los dem√°s quieren perjudicarme	Family Mental Health	-0.0113209	0.0121549	0.351705	0.755097	1
asr_q35_p	I feel worthless and inferior Me siento inferior o creo que no valgo nada	Family Mental Health	-0.0204563	0.0120892	0.0906948	0.413943	1
asr_q36_p	I accidentally get hurt a lot, accident-prone Me lastimo accidentalmente con mucha frecuencia, soy propenso(a) a accidentes	Family Mental Health	0.0135903	0.0119887	0.257029	0.684873	1
asr_q38_p	My relations with neighbors are poor Mi relaci√≥n con mis vecinos es mala	Family Mental Health	-0.0216686	0.0128179	0.0909972	0.413943	1
asr_q41_p	I am impulsive or act without thinking Soy impulsivo(a); act√∫o sin pensar	Family Mental Health	0.0110268	0.0114825	0.336959	0.746577	1
asr_q42_p	I would rather be alone than with others Prefiero m√°s estar solo(a) que con otras personas	Family Mental Health	-0.029995	0.0119058	0.0117942	0.133843	1
asr_q43_p	I lie or cheat Digo mentiras o hago trampa	Family Mental Health	-0.0117551	0.0123906	0.342819	0.748653	1
asr_q44_p	I feel overwhelmed by my responsibilities Me siento abrumado(a) con mis responsabilidades	Family Mental Health	-0.021933	0.0115848	0.0583972	0.341035	1
asr_q45_p	I am nervous or tense Soy nervioso(a), o tenso(a)	Family Mental Health	-0.0020279	0.0115951	0.861171	0.956773	1
asr_q46_p	Parts of my body twitch or make nervous movements Tengo movimientos involuntarios o tics	Family Mental Health	0.00296504	0.012249	0.808742	0.94818	1
asr_q47_p	I lack self-confidence Me falta confianza en m√≠ mismo(a)	Family Mental Health	-0.0255494	0.0116509	0.0283723	0.228236	1
asr_q48_p	I am not liked by others No le caigo bien a los dem√°s	Family Mental Health	0.00606268	0.0117928	0.607209	0.891156	1
asr_q49_p	I can do certain things better than other people Puedo hacer ciertas cosas mejor que los dem√°s	Family Mental Health	-0.025652	0.0125283	0.0406596	0.282395	1
asr_q50_p	I am too fearful or anxious Soy demasiado miedoso(a) o ansioso(a)	Family Mental Health	-0.0108179	0.0117057	0.355459	0.760587	1
asr_q51_p	I feel dizzy or lightheaded Me siento mareado(a)	Family Mental Health	-0.0091922	0.0122495	0.453045	0.814798	1
asr_q52_p	I feel too guilty Me siento demasiado culpable	Family Mental Health	-0.0073148	0.0117471	0.533527	0.86496	1
asr_q53_p	I have trouble planning for the future Me cuesta trabajo planear mi futuro	Family Mental Health	-0.0087276	0.0113643	0.442545	0.80953	1
asr_q54_p	I feel tired without good reason Me siento demasiado cansado(a) sin raz√≥n para estarlo	Family Mental Health	-0.0091121	0.0112969	0.419948	0.797487	1
asr_q55_p	My moods swing between elation and depression Mi humor cambia entre euforia y depresi√≥n	Family Mental Health	0.0126073	0.0115172	0.273741	0.698644	1
asr_q56a_p	Aches or pains (not stomach or headaches) Dolores o molestias (sin que sean del est√≥mago o dolores de cabeza)	Family Mental Health	-0.0125775	0.0117323	0.283765	0.707188	1
asr_q56b_p	Headaches Dolores de cabeza	Family Mental Health	-0.0188522	0.0115514	0.102755	0.435337	1
asr_q56c_p	Nausea, feel sick N√°useas	Family Mental Health	-0.0083336	0.0125615	0.507089	0.8514	1
asr_q56d_p	Problems with eyes (not if corrected by glasses) Problemas con los ojos ( no incluya si corregido con lentes/espejuelos)	Family Mental Health	0.00251108	0.0114282	0.826098	0.951922	1
asr_q56e_p	Rashes or other skin problems Me da salpullido o irritaci√≥n en la piel	Family Mental Health	-0.026738	0.0120458	0.0264907	0.222978	1
asr_q56f_p	Stomachaches Dolores de est√≥mago/barriga o retortijones	Family Mental Health	-0.0075047	0.0117301	0.522347	0.858941	1
asr_q56g_p	Vomiting, throwing up V√≥mito	Family Mental Health	-0.000361	0.00979326	0.970597	0.990072	1
asr_q56h_p	Heart Pounding or racing Palpitaciones aceleradas	Family Mental Health	-0.000275	0.0119345	0.981617	0.99255	1
asr_q56i_p	Numbness or tingling in body parts Adormecimiento o cosqu√≠lleo en partes del cuerpo	Family Mental Health	0.0143188	0.0122364	0.241991	0.674497	1
asr_q58_p	I pick my skin or other parts of my body Me rasco o me ara√±o la piel u otras partes del cuerpo	Family Mental Health	-0.0031747	0.0113689	0.780072	0.938006	1
asr_q59_p	I fail to finish things I should do Dejo sin en terminar lo que empiezo	Family Mental Health	0.0115429	0.0117401	0.325565	0.742067	1
asr_q60_p	There is very little I enjoy Hay muy pocas cosas que disfruto	Family Mental Health	0.0039783	0.0119593	0.739413	0.925501	1
asr_q61_p	My work performance is poor Mi desempe√±o en el trabajo es bajo	Family Mental Health	0.0145367	0.0122472	0.235316	0.663945	1
asr_q62_p	I am poorly coordinated or clumsy Tengo mala coordinaci√≥n o torpeza	Family Mental Health	0.0120947	0.01136	0.287095	0.709164	1
asr_q63_p	I would rather be with older people than with people of my own age Prefiero estar con gente mayor que yo, que con gente de mi edad	Family Mental Health	0.00725242	0.0117835	0.538277	0.867528	1
asr_q64_p	I have trouble setting priorities Me cuesta trabajo poner prioridades	Family Mental Health	0.00793218	0.0117521	0.499742	0.844643	1
asr_q65_p	I refuse to talk Me reh√∫so a hablar	Family Mental Health	-0.00145	0.0124895	0.907579	0.971899	1
asr_q66_p	I repeat certain acts over and over Repito ciertas acciones una y otra vez	Family Mental Health	0.0112214	0.0123087	0.361992	0.770674	1
asr_q67_p	I have trouble making or keeping friends Me cuesta trabajo hacer o conservar amistades	Family Mental Health	-0.020857	0.0115286	0.0705117	0.378145	1
asr_q68_p	I scream or yell a lot Grito mucho	Family Mental Health	0.011663	0.0112863	0.301494	0.729902	1
asr_q69_p	I am secretive or keep things to myself Soy muy reservado(a), me callo todo	Family Mental Health	-0.0096863	0.0112612	0.389766	0.780384	1
asr_q71_p	I am self-conscious or easily embarrassed Me coh√≠bo o me averguÃàenzo con facilidad	Family Mental Health	-0.0256091	0.0113232	0.0237786	0.212966	1
asr_q72_p	I worry about my family Me preocupo por mi familia	Family Mental Health	-0.0081967	0.0113872	0.471686	0.821209	1
asr_q73_p	I meet my responsibilities to my family Cumplo con las responsabilidades familiares	Family Mental Health	-0.0104502	0.0122199	0.392499	0.780384	1
asr_q74_p	I show off or clown Me gusta llamar la atenci√≥n o hacerme el(la) gracioso(a)	Family Mental Health	0.0336094	0.01138	0.00316364	0.0566336	1
asr_q76_p	My behavior is irresponsible Mi comportamiento es irresponsable	Family Mental Health	0.0149532	0.0122048	0.220567	0.641827	1
asr_q77_p	I sleep more than most other people during day and/or night Duermo m√°s que la mayoria de las personas durante el d√≠a y/o la noche	Family Mental Health	0.0117734	0.0105836	0.266049	0.698421	1
asr_q78_p	I have trouble making decisions Me cuesta trabajo tomar decisiones	Family Mental Health	-0.0249748	0.0114073	0.0286328	0.228692	1
asr_q80_p	I stand up for my rights Defiendo mis derechos	Family Mental Health	0.0354876	0.0123867	0.00418884	0.0673926	1
asr_q81_p	My behavior is very changeable Mi comportamiento cambia mucho	Family Mental Health	0.0219862	0.0122826	0.0735155	0.389326	1
asr_q83_p	I am easily bored Me aburro f√°cilmente	Family Mental Health	0.00291764	0.0115934	0.801314	0.94818	1
asr_q84_p	I do things that other people think are strange Hago cosas que otras personas piensan que son extra√±as	Family Mental Health	0.00817778	0.0120979	0.499097	0.844643	1
asr_q85_p	I have thoughts that other people would think are strange Tengo ideas que otras personas pensar√≠an que son extra√±as	Family Mental Health	0.0260236	0.0123463	0.0351025	0.257828	1
asr_q86_p	I am stubborn, sullen, or irritable Soy obstinado(a), malhumorado(a) o irritable	Family Mental Health	-0.0118226	0.0115178	0.304736	0.733469	1
asr_q87_p	My moods or feeling change suddenly Tengo bruscos cambios de humor o sentimientos	Family Mental Health	0.0141869	0.0119617	0.235678	0.663945	1
asr_q88_p	I enjoy being with people Disfruto estar con gente	Family Mental Health	0.0237708	0.0124875	0.0570257	0.33869	1
asr_q89_p	I rush into things without considering the risks Me meto en situaciones sin pensar en los riesgos	Family Mental Health	0.0148951	0.0118759	0.209827	0.624262	1
asr_q90_p	I drink too much alcohol or get drunk Tomo demasiado alcohol o me emborracho	Family Mental Health	0.00378021	0.0110633	0.732605	0.925289	1
asr_q91_p	I think about killing myself Pienso en matarme	Family Mental Health	0.0131591	0.012258	0.283092	0.706895	1
asr_q94_p	I tease others a lot Me burlo/molesto mucho a los dem√°s	Family Mental Health	0.0146975	0.0126978	0.247131	0.679791	1
asr_q95_p	I have a hot temper Me dan rabietas o tengo mal genio	Family Mental Health	0.0128806	0.0114908	0.262382	0.691882	1
asr_q96_p	I think about sex too much Pienso demasiado en sexo	Family Mental Health	0.0168523	0.0114078	0.139694	0.501558	1
asr_q98_p	I like to help others Me gusta ayudar a los dem√°s	Family Mental Health	0.0153238	0.0122282	0.210216	0.624262	1
asr_q99_p	I dislike staying in one place for very long No me gusta estar mucho tiempo en el mismo lugar	Family Mental Health	-0.0020314	0.0114613	0.859328	0.956773	1
asr_scr_adhd_r	AD/H Problems ASR DSM-5-Oriented Scale (raw score)	Family Mental Health	0.0128401	0.00922558	0.164125	0.545605	1
asr_scr_aggressive_r	Aggressive Behavior ASR Syndrome Scale (raw score)	Family Mental Health	0.0144548	0.00996111	0.146869	0.517092	1
asr_scr_antisocial_r	Antisocial Personality Problems ASR DSM-5-Oriented Scale (raw score)	Family Mental Health	0.0142473	0.00999988	0.154353	0.530661	1
asr_scr_anxdep_r	Anxious/Depressed ASR Syndrome Scale (raw score)	Family Mental Health	-0.0049716	0.010327	0.630256	0.894861	1
asr_scr_anxdisord_r	Anxiety Problems ASR DSM-5-Oriented Scale (raw score)	Family Mental Health	-0.0029653	0.01057	0.779082	0.938006	1
asr_scr_attention_r	Attention Problems ASR Syndrome Scale (raw score)	Family Mental Health	0.00214776	0.00917148	0.814869	0.94818	1
asr_scr_avoidant_r	Avoidant Personality Problems ASR DSM-5-Oriented Scale (raw score)	Family Mental Health	-0.0324722	0.0108441	0.0027708	0.0517895	1
asr_scr_depress_r	Depressive Problems ASR DSM-5-Oriented Scale (raw score)	Family Mental Health	-0.0076942	0.0100919	0.445877	0.809898	1
asr_scr_external_r	Externalizing Problems ASR Syndrome Scale (raw score)	Family Mental Health	0.0159101	0.00936972	0.089639	0.413943	1
asr_scr_hyperactive_r	Hyperactivity-Impulsivity ASR DSM-5-Oriented Scale (raw score)	Family Mental Health	0.0148622	0.010513	0.157557	0.53869	1
asr_scr_inattention_r	Inattention ASR DSM-5-Oriented Scale (raw score)	Family Mental Health	0.00734713	0.00941912	0.435459	0.800254	1
asr_scr_internal_r	Interalizing Problems ASR Syndrome Scale (raw score)	Family Mental Health	-0.0048455	0.00980258	0.621131	0.894046	1
asr_scr_perstr_r	Personal Strength ASR Adaptive Functioning Scale (raw score)	Family Mental Health	0.0241242	0.0110487	0.0290726	0.228692	1
asr_scr_rulebreak_r	Rule-Breaking Behavior ASR Syndrome Scale (raw score)	Family Mental Health	-0.0047535	0.0103125	0.644873	0.904673	1
asr_scr_somatic_r	Somatic Complaints ASR Syndrome Scale (raw score)	Family Mental Health	-0.0070001	0.0106362	0.510502	0.85478	1
asr_scr_somaticpr_r	Somatic Problems ASR DSM-5-Oriented Scale (raw score)	Family Mental Health	-0.0117949	0.0112036	0.292515	0.716352	1
asr_scr_thought_r	Thought Problems ASR Syndrome Scale (raw score)	Family Mental Health	0.0164077	0.0109477	0.134036	0.491444	1
asr_scr_totprob_r	Total Problems ASR Syndrome Scale (raw score)	Family Mental Health	0.00584477	0.00912693	0.521989	0.858941	1
asr_scr_withdrawn_r	Withdrawn ASR Syndrome Scale (raw score)	Family Mental Health	-0.0092397	0.0106802	0.387043	0.780384	1
famhx_ss_fath_prob_alc_p	father alcohol problem	Family Mental Health	0.078675	0.0691925	0.255519	0.683715	1
famhx_ss_fath_prob_dg_p	father drug use problem	Family Mental Health	-0.0378389	0.0621829	0.54285	0.869467	1
famhx_ss_fath_prob_dprs_p	father depression problem	Family Mental Health	0.0147218	0.0481255	0.759677	0.935062	1
famhx_ss_fath_prob_hspd_p	father hospitalized due to emotional/mental problem	Family Mental Health	-0.0187226	0.103776	0.856827	0.956773	1
famhx_ss_fath_prob_ma_p	father mania problem	Family Mental Health	-0.029889	0.143038	0.834481	0.952008	1
famhx_ss_fath_prob_nrv_p	father nerves/nervous breakdown problem	Family Mental Health	0.00789762	0.0907717	0.930667	0.982457	1
famhx_ss_fath_prob_prf_p	father been to a doctor or counselor due to emotional/mental problem	Family Mental Health	-0.0033206	0.0441014	0.939981	0.985684	1
famhx_ss_fath_prob_scd_p	father attempted or committed suicide	Family Mental Health	-0.0725644	0.0950664	0.445283	0.809898	1
famhx_ss_fath_prob_trb_p	father trouble holds job/fights/police problem	Family Mental Health	0.0735044	0.0764795	0.336503	0.746577	1
famhx_ss_fulsibo1_prob_dprs_p	full sibling older 1 depression problem	Family Mental Health	-0.0442961	0.135944	0.744545	0.928433	1
famhx_ss_fulsibo1_prob_prf_p	full sibling older 1 been to a doctor or counselor due to emotional/mental problem	Family Mental Health	-0.031652	0.0690844	0.646834	0.90513	1
famhx_ss_fulsibo2_prob_prf_p	full sibling older 2 been to a doctor or counselor due to emotional/mental problem	Family Mental Health	-0.0547923	0.11159	0.623418	0.894046	1
famhx_ss_fulsiby1_prob_prf_p	full sibling younger 1 been to a doctor or counselor due to emotional/mental problem	Family Mental Health	0.184706	0.0979723	0.0593902	0.343113	1
famhx_ss_hlfsibo1_prob_prf_p	half sibling older 1 been to a doctor or counselor due to emotional/mental problem	Family Mental Health	0.091202	0.142594	0.522439	0.858941	1
famhx_ss_matant1_prob_alc_p	maternal aunt 1 alcohol problem	Family Mental Health	0.0177778	0.128199	0.889708	0.967339	1
famhx_ss_matant1_prob_dg_p	maternal aunt 1 drug use problem	Family Mental Health	-0.0078892	0.151994	0.958605	0.985719	1
famhx_ss_matant1_prob_dprs_p	maternal aunt 1 depression problem	Family Mental Health	-0.0312964	0.0627305	0.617848	0.891364	1
famhx_ss_matant1_prob_hspd_p	maternal aunt 1 hospitalized due to emotional/mental problem	Family Mental Health	-0.121213	0.120042	0.312614	0.735801	1
famhx_ss_matant1_prob_nrv_p	maternal aunt 1 nerves/nervous breakdown problem	Family Mental Health	0.00056978	0.0769564	0.994093	0.997161	1
famhx_ss_matant1_prob_prf_p	maternal aunt 1 been to a doctor or counselor due to emotional/mental problem	Family Mental Health	0.0379406	0.0648829	0.558713	0.872263	1
famhx_ss_matant1_prob_scd_p	maternal aunt 1 attempted or committed suicide	Family Mental Health	-0.199874	0.167596	0.233029	0.661115	1
famhx_ss_matant1_prob_trb_p	maternal aunt 1 trouble holds job/fights/police problem	Family Mental Health	-0.116798	0.152493	0.443721	0.809858	1
famhx_ss_matant2_prob_dprs_p	maternal aunt 2 depression problem	Family Mental Health	0.0997311	0.0977034	0.307371	0.733516	1
famhx_ss_matant2_prob_prf_p	maternal aunt 2 been to a doctor or counselor due to emotional/mental problem	Family Mental Health	0.102087	0.116025	0.378932	0.779235	1
famhx_ss_matgf_prob_alc_p	maternal grandfather alcohol problem	Family Mental Health	0.0774724	0.0666757	0.245265	0.679153	1
famhx_ss_matgf_prob_dg_p	maternal grandfather drug use problem	Family Mental Health	0.0385873	0.125452	0.758397	0.935062	1
famhx_ss_matgf_prob_dprs_p	maternal grandfather depression problem	Family Mental Health	0.0470703	0.0585311	0.421285	0.797487	1
famhx_ss_matgf_prob_hspd_p	maternal grandfather hospitalized due to emotional/mental problem	Family Mental Health	0.112009	0.124221	0.367222	0.773393	1
famhx_ss_matgf_prob_nrv_p	maternal grandfather nerves/nervous breakdown problem	Family Mental Health	0.043758	0.115677	0.705224	0.917732	1
famhx_ss_matgf_prob_prf_p	maternal grandfather been to a doctor or counselor due to emotional/mental problem	Family Mental Health	0.0305295	0.0597511	0.60939	0.891156	1
famhx_ss_matgf_prob_scd_p	maternal grandfather attempted or committed suicide	Family Mental Health	0.0091071	0.177142	0.958998	0.985719	1
famhx_ss_matgf_prob_trb_p	maternal grandfather trouble holds job/fights/police problem	Family Mental Health	0.0939138	0.126499	0.457839	0.815005	1
famhx_ss_matgm_prob_alc_p	maternal grandmother alcohol problem	Family Mental Health	0.0668533	0.0917385	0.466162	0.820031	1
famhx_ss_matgm_prob_dg_p	maternal grandmother drug use problem	Family Mental Health	-0.0014549	0.0917639	0.98735	0.99518	1
famhx_ss_matgm_prob_dprs_p	maternal grandmother depression problem	Family Mental Health	0.0249672	0.0493713	0.613065	0.891156	1
famhx_ss_matgm_prob_hspd_p	maternal grandmother hospitalized due to emotional/mental problem	Family Mental Health	0.0102181	0.100911	0.919346	0.979454	1
famhx_ss_matgm_prob_ma_p	maternal grandmother mania problem	Family Mental Health	-0.0260264	0.162934	0.873089	0.963707	1
famhx_ss_matgm_prob_nrv_p	maternal grandmother nerves/nervous breakdown problem	Family Mental Health	-0.0514204	0.0613214	0.401728	0.784817	1
famhx_ss_matgm_prob_prf_p	maternal grandmother been to a doctor or counselor due to emotional/mental problem	Family Mental Health	0.0135704	0.046549	0.770646	0.935062	1
famhx_ss_matgm_prob_scd_p	maternal grandmother attempted or committed suicide	Family Mental Health	0.0559741	0.153365	0.715131	0.921392	1
famhx_ss_matunc1_prob_alc_p	maternal uncle 1 alcohol problem	Family Mental Health	0.0586079	0.0851891	0.49147	0.841711	1
famhx_ss_matunc1_prob_dg_p	maternal uncle 1 drug use problem	Family Mental Health	-0.0131314	0.101225	0.896784	0.968939	1
famhx_ss_matunc1_prob_dprs_p	maternal uncle 1 depression problem	Family Mental Health	0.0558664	0.0727706	0.442662	0.80953	1
famhx_ss_matunc1_prob_hspd_p	maternal uncle 1 hospitalized due to emotional/mental problem	Family Mental Health	0.0127115	0.128036	0.920915	0.979542	1
famhx_ss_matunc1_prob_nrv_p	maternal uncle 1 nerves/nervous breakdown problem	Family Mental Health	0.0889402	0.1028	0.386941	0.780384	1
famhx_ss_matunc1_prob_prf_p	maternal uncle 1 been to a doctor or counselor due to emotional/mental problem	Family Mental Health	-0.0338195	0.064507	0.600086	0.891156	1
famhx_ss_matunc1_prob_trb_p	maternal uncle 1 trouble holds job/fights/police problem	Family Mental Health	0.10095	0.0947926	0.286897	0.709164	1
famhx_ss_matunc2_prob_alc_p	maternal uncle 2 alcohol problem	Family Mental Health	-0.0326293	0.176459	0.853299	0.955544	1
famhx_ss_matunc2_prob_dprs_p	maternal uncle 2 depression problem	Family Mental Health	0.202641	0.128444	0.114644	0.456474	1
famhx_ss_matunc2_prob_prf_p	maternal uncle 2 been to a doctor or counselor due to emotional/mental problem	Family Mental Health	0.0920917	0.107732	0.392649	0.780384	1
famhx_ss_momdad_alc_p	Either parent with alcohol problem	Family Mental Health	0.0886967	0.0674017	0.188194	0.590682	1
famhx_ss_momdad_dg_p	Either parent with drug use problem	Family Mental Health	-0.0067103	0.0424384	0.874364	0.963707	1
famhx_ss_momdad_dprs_p	Either parent with depression problem	Family Mental Health	0.00155696	0.0609995	0.979637	0.992429	1
famhx_ss_momdad_hspd_p	Either parent hospitalized due to emotional/mental problem	Family Mental Health	0.0161987	0.0756089	0.830358	0.952008	1
famhx_ss_momdad_ma_p	Either parent with mania problem	Family Mental Health	0.125201	0.0731847	0.0871266	0.413943	1
famhx_ss_momdad_nrv_p	Either parent with nerves/nervous breakdown problem	Family Mental Health	0.0225031	0.0530255	0.671286	0.909433	1
famhx_ss_momdad_prf_p	Either parent been to a doctor or counselor due to emotional/mental problem	Family Mental Health	-0.0097611	0.0464673	0.833618	0.952008	1
famhx_ss_momdad_scd_p	Either parent attempted or committed suicide	Family Mental Health	-0.0016395	0.0975015	0.986584	0.99518	1
famhx_ss_momdad_trb_p	Either parent with trouble holds job/fights/police problem	Family Mental Health	0.0800072	0.0696253	0.25051	0.680339	1
famhx_ss_moth_prob_alc_p	mother alcohol problem	Family Mental Health	0.104823	0.125026	0.401797	0.784817	1
famhx_ss_moth_prob_dg_p	mother drug use problem	Family Mental Health	0.135786	0.123311	0.270825	0.698421	1
famhx_ss_moth_prob_dprs_p	mother depression problem	Family Mental Health	-0.0138194	0.0431804	0.748939	0.930611	1
famhx_ss_moth_prob_hspd_p	mother hospitalized due to emotional/mental problem	Family Mental Health	0.0587832	0.108274	0.58719	0.884263	1
famhx_ss_moth_prob_ma_p	mother mania problem	Family Mental Health	0.249512	0.101102	0.0135905	0.145104	1
famhx_ss_moth_prob_nrv_p	mother nerves/nervous breakdown problem	Family Mental Health	0.0229912	0.0583095	0.693363	0.917402	1
famhx_ss_moth_prob_prf_p	mother been to a doctor or counselor due to emotional/mental problem	Family Mental Health	-0.0191878	0.0473215	0.685127	0.914088	1
famhx_ss_moth_prob_scd_p	mother attempted or committed suicide	Family Mental Health	0.0835217	0.135519	0.537691	0.867528	1
famhx_ss_moth_prob_trb_p	mother trouble holds job/fights/police problem	Family Mental Health	0.184528	0.109279	0.0912991	0.413943	1
famhx_ss_patant1_prob_alc_p	paternal aunt 1 alcohol problem	Family Mental Health	-0.0091438	0.137809	0.947098	0.985719	1
famhx_ss_patant1_prob_dg_p	paternal aunt 1 drug use problem	Family Mental Health	0.0844842	0.153852	0.58292	0.882013	1
famhx_ss_patant1_prob_dprs_p	paternal aunt 1 depression problem	Family Mental Health	0.0638846	0.0869908	0.462715	0.819097	1
famhx_ss_patant1_prob_hspd_p	paternal aunt 1 hospitalized due to emotional/mental problem	Family Mental Health	0.0890921	0.158929	0.575085	0.880643	1
famhx_ss_patant1_prob_nrv_p	paternal aunt 1 nerves/nervous breakdown problem	Family Mental Health	-0.0950476	0.0883471	0.281998	0.705684	1
famhx_ss_patant1_prob_prf_p	paternal aunt 1 been to a doctor or counselor due to emotional/mental problem	Family Mental Health	0.0731849	0.0667618	0.272987	0.698421	1
famhx_ss_patant2_prob_dprs_p	paternal aunt 2 depression problem	Family Mental Health	-0.0655028	0.118563	0.580623	0.882013	1
famhx_ss_patant2_prob_prf_p	paternal aunt 2 been to a doctor or counselor due to emotional/mental problem	Family Mental Health	0.139064	0.135678	0.305386	0.733469	1
famhx_ss_patgf_prob_alc_p	paternal grandfather alcohol problem	Family Mental Health	0.029641	0.0702116	0.672903	0.909433	1
famhx_ss_patgf_prob_dg_p	paternal grandfather drug use problem	Family Mental Health	0.0486839	0.134652	0.717685	0.921392	1
famhx_ss_patgf_prob_dprs_p	paternal grandfather depression problem	Family Mental Health	0.00427293	0.0817632	0.958322	0.985719	1
famhx_ss_patgf_prob_hspd_p	paternal grandfather hospitalized due to emotional/mental problem	Family Mental Health	0.070335	0.13641	0.606124	0.891156	1
famhx_ss_patgf_prob_nrv_p	paternal grandfather nerves/nervous breakdown problem	Family Mental Health	0.0180402	0.101471	0.85889	0.956773	1
famhx_ss_patgf_prob_prf_p	paternal grandfather been to a doctor or counselor due to emotional/mental problem	Family Mental Health	0.0393364	0.0642359	0.54029	0.869252	1
famhx_ss_patgf_prob_trb_p	paternal grandfather trouble holds job/fights/police problem	Family Mental Health	-0.0036087	0.125251	0.977015	0.992429	1
famhx_ss_patgm_prob_alc_p	paternal grandmother alcohol problem	Family Mental Health	0.104194	0.0948968	0.272214	0.698421	1
famhx_ss_patgm_prob_dg_p	paternal grandmother drug use problem	Family Mental Health	0.147609	0.152579	0.333329	0.745883	1
famhx_ss_patgm_prob_dprs_p	paternal grandmother depression problem	Family Mental Health	-0.0134938	0.061191	0.825467	0.951922	1
famhx_ss_patgm_prob_hspd_p	paternal grandmother hospitalized due to emotional/mental problem	Family Mental Health	-0.126211	0.120829	0.296235	0.721292	1
famhx_ss_patgm_prob_nrv_p	paternal grandmother nerves/nervous breakdown problem	Family Mental Health	-0.0607282	0.0844939	0.472309	0.821209	1
famhx_ss_patgm_prob_prf_p	paternal grandmother been to a doctor or counselor due to emotional/mental problem	Family Mental Health	0.0348412	0.0542893	0.521023	0.858941	1
famhx_ss_patunc1_prob_alc_p	paternal uncle 1 alcohol problem	Family Mental Health	-0.0444511	0.087451	0.611245	0.891156	1
famhx_ss_patunc1_prob_dg_p	paternal uncle 1 drug use problem	Family Mental Health	0.0236138	0.113942	0.835819	0.952008	1
famhx_ss_patunc1_prob_dprs_p	paternal uncle 1 depression problem	Family Mental Health	-0.0696342	0.0934461	0.456163	0.815005	1
famhx_ss_patunc1_prob_hspd_p	paternal uncle 1 hospitalized due to emotional/mental problem	Family Mental Health	-0.0181225	0.13483	0.893078	0.968635	1
famhx_ss_patunc1_prob_nrv_p	paternal uncle 1 nerves/nervous breakdown problem	Family Mental Health	0.0294208	0.108385	0.786047	0.939779	1
famhx_ss_patunc1_prob_prf_p	paternal uncle 1 been to a doctor or counselor due to emotional/mental problem	Family Mental Health	0.0266528	0.0803755	0.740188	0.925501	1
famhx_ss_patunc1_prob_trb_p	paternal uncle 1 trouble holds job/fights/police problem	Family Mental Health	-0.084013	0.105467	0.425693	0.798018	1
famhx_ss_patunc2_prob_alc_p	paternal uncle 2 alcohol problem	Family Mental Health	0.134958	0.164647	0.412398	0.795384	1
famhx_ss_patunc2_prob_prf_p	paternal uncle 2 been to a doctor or counselor due to emotional/mental problem	Family Mental Health	0.0508742	0.123882	0.681318	0.914088	1
ADHD_past	Past ADHD Diagnosis	Child Mental Health	0.100095	0.0587558	0.0884612	0.413943	1
ADHD_present	Present ADHD Diagnosis	Child Mental Health	0.139073	0.0558475	0.0127663	0.140205	1
bis_y_ss_bas_drive	DESCRIPTION: BIS/BAS: BAS drive bisbas13_y + bisbas14_y + bisbas15_y + bisbas16_y Validation: All items must be answered	Child Mental Health	0.0384035	0.0136324	0.004865	0.074499	1
bis_y_ss_bas_fs	DESCRIPTION: BIS/BAS: BAS Fun Seeking bisbas17_y + bisbas18_y + bisbas19_y + bisbas20_y Validation: All items must be answered	Child Mental Health	0.0336113	0.0136439	0.0137929	0.145104	1
bis_y_ss_basm_drive	DESCRIPTION: BIS/BAS: BAS drive (modified) bisbas13_y + bisbas14_y + bisbas15_y + bisbas16_y Validation: All items must be answered	Child Mental Health	0.0384035	0.0136324	0.004865	0.074499	1
bis_y_ss_basm_rr	DESCRIPTION: BIS/BAS: BAS Reward Responsiveness (modified) bisbas8_y + bisbas9_y + bisbas11_y + bisbas12_y Validation: All items must be answered	Child Mental Health	0.0444431	0.0137316	0.00121733	0.0309445	1
bis_y_ss_bis_sum	DESCRIPTION: BIS/BAS: BIS Sum bisbas1_y + bisbas2_y + bisbas3_y + bisbas4_y + bisbas5_y + bisbas6_y+ bisbas7_y Validation: All items must be answered	Child Mental Health	-0.0063759	0.013725	0.642278	0.903026	1
bis_y_ss_bism_sum	DESCRIPTION: BIS/BAS: BIS Sum (modified) bisbas2_y + bisbas3_y + bisbas4_y + bisbas6_y Validation: All items must be answered	Child Mental Health	-0.0140448	0.0137448	0.306914	0.733516	1
bisbas10_y	I get thrilled when good things happen to me.	Child Mental Health	0.0426363	0.0137346	0.00191772	0.0393133	1
bisbas11_y	It would excite me to win a contest.	Child Mental Health	0.0448457	0.0137394	0.00110558	0.0292749	1
bisbas12_y	I get really excited when I see an opportunity to get something I like.	Child Mental Health	0.0372512	0.0137294	0.00668488	0.093368	1
bisbas13_y	When I want something, I usually go all the way to get it.	Child Mental Health	0.0392944	0.0135969	0.00386934	0.0630504	1
bisbas14_y	I do everything to get the things that I want.	Child Mental Health	0.0382614	0.0136533	0.00509212	0.0770487	1
bisbas15_y	When I see an opportunity to get something I want, I go for it right away.	Child Mental Health	0.016662	0.0136831	0.223392	0.645826	1
bisbas16_y	Nobody can stop me when I want something.	Child Mental Health	0.0255834	0.0136847	0.0616128	0.346504	1
bisbas17_y	I often do things for no other reason than they might be fun.	Child Mental Health	-0.0030594	0.0136816	0.823069	0.951884	1
bisbas18_y	I crave excitement and new sensations.	Child Mental Health	0.0296102	0.0135985	0.0294931	0.229974	1
bisbas19_y	I am always willing to try something new, when I think it will be fun.	Child Mental Health	0.0288388	0.0136433	0.034585	0.257061	1
bisbas1_y	I usually get very tense when I think something unpleasant is going to happen.	Child Mental Health	0.0111708	0.0137347	0.416066	0.797487	1
bisbas20_y	I often do things on the spur of the moment.	Child Mental Health	0.0423551	0.0137121	0.00202004	0.0407534	1
bisbas2_y	I worry about making mistakes.	Child Mental Health	-0.0128349	0.0137219	0.349646	0.75322	1
bisbas3_y	I am hurt when people scold me or tell me that I do something wrong.	Child Mental Health	-0.0052118	0.0136898	0.703439	0.917732	1
bisbas4_y	I feel pretty upset when I think that someone is angry with me.	Child Mental Health	-0.0177501	0.0136262	0.192755	0.591198	1
bisbas5r_y	I do not become fearful or nervous, even when something bad happens to me.	Child Mental Health	0.0200365	0.0136611	0.142523	0.507413	1
bisbas6_y	I feel worried when I have done poorly at something.	Child Mental Health	-0.0075807	0.0137125	0.580401	0.882013	1
bisbas7_y	I am very fearful compared to my friends.	Child Mental Health	-0.013245	0.0135949	0.329966	0.742067	1
bisbas8_y	I feel excited and full of energy when I get something that I want.	Child Mental Health	0.0373294	0.0136762	0.00636426	0.0898774	1
bisbas9_y	When I am doing well at something, I like to keep doing this.	Child Mental Health	0.00761146	0.0136938	0.578351	0.881877	1
bpm_t_scr_attention_r	Raw Score: bpmt_q1 plus bpmt_q3 plus bpmt_q4 plus bpmt_q5 plus bpmt_q9 plus bpmt_q13 Validation: All items must be answered	Child Mental Health	0.0686879	0.021951	0.00177875	0.0383185	1
bpm_t_scr_internal_r	Raw Score: bpmt_q8 plus bpmt_q10 plus bpmt_q11 plus bpmt_q12 plus bpmt_q17 plus bpmt_q18); Validation: All items must be answered	Child Mental Health	-0.0121969	0.0200631	0.543291	0.869467	1
bpm_t_scr_totalprob_r	Raw Score: bpmt_q1 plus bpmt_q2 plus bpmt_q3 plus bpmt_q4 plus bpmt_q5 plus bpmt_q6 plus bpmt_q7 plus bpmt_q8 plus bpmt_q9 plus bpmt_q10 plus bpmt_q11 plus bpmt_q12 plus bpmt_q13 plus bpmt_q14 plus bpmt_q15 plus bpmt_q16 plus bpmt_q17 plus bpmt_q18; Validation: All items must be answered	Child Mental Health	0.0588356	0.0223945	0.00867646	0.112528	1
bpmt_q1	Acts too young for his/her age.	Child Mental Health	0.027468	0.0197343	0.16408	0.545605	1
bpmt_q10	Too fearful or anxious.	Child Mental Health	-0.0263023	0.0200788	0.19033	0.590682	1
bpmt_q11	Feels too guilty.	Child Mental Health	-0.003781	0.0199397	0.849623	0.954517	1
bpmt_q12	Self-conscious or easily embarrassed.	Child Mental Health	-0.0661008	0.019968	0.00094513	0.0261143	1
bpmt_q13	Inattentive or easily distracted.	Child Mental Health	0.0524532	0.0221197	0.0178184	0.166523	1
bpmt_q14	Stubborn, sullen, or irritable.	Child Mental Health	0.0393914	0.0199294	0.0482006	0.309984	1
bpmt_q15	Temper tantrums or hot temper.	Child Mental Health	0.052173	0.0199601	0.00900565	0.114462	1
bpmt_q16	Threatens people.	Child Mental Health	0.0639326	0.0200112	0.00141613	0.0327254	1
bpmt_q17	Unhappy, sad, or depressed.	Child Mental Health	0.0358294	0.0199888	0.0731784	0.389162	1
bpmt_q18	Worries.	Child Mental Health	-0.0047961	0.0200508	0.810972	0.94818	1
bpmt_q3	Fails to finish things he/she starts.	Child Mental Health	0.0246015	0.0197541	0.213104	0.628435	1
bpmt_q4	Can't concentrate, can't pay attention for long.	Child Mental Health	0.0537868	0.0196559	0.00625449	0.0893198	1
bpmt_q7	Disobedient at school.	Child Mental Health	0.0477345	0.0196524	0.0152125	0.150367	1
bpmt_q8	Feels worthless or inferior.	Child Mental Health	0.022975	0.0198904	0.248169	0.679791	1
cbcl_q01_p	Acts too young for their age	Child Mental Health	-0.0023454	0.0137459	0.864527	0.95834	1
cbcl_q03_p	Argues a lot Discute mucho	Child Mental Health	0.0350923	0.013681	0.0103442	0.124033	1
cbcl_q04_p	Fails to finish things they start	Child Mental Health	0.00458689	0.0137357	0.738439	0.925501	1
cbcl_q05_p	There is very little they enjoy	Child Mental Health	0.00512755	0.013712	0.708459	0.918828	1
cbcl_q08_p	Can't concentrate, can't pay attention for long No puede concentrarse o prestar atenci√≥n por mucho tiempo	Child Mental Health	0.0211076	0.0135902	0.12045	0.463652	1
cbcl_q09_p	Can't get their mind off certain thoughts; obsessions	Child Mental Health	0.0135672	0.0135442	0.316535	0.739984	1
cbcl_q100_p	Trouble sleeping No duerme bien	Child Mental Health	0.0136939	0.0137148	0.318096	0.739984	1
cbcl_q102_p	Underactive, slow moving, or lacks energy Poco activo(a), lento(a), o le falta energ√≠a	Child Mental Health	-0.0240912	0.0137401	0.0796041	0.412001	1
cbcl_q103_p	Unhappy, sad, or depressed Infeliz, triste, o deprimido(a)	Child Mental Health	-0.0252753	0.0137442	0.0659774	0.367795	1
cbcl_q108_p	Wets the bed Se orina en la cama	Child Mental Health	-0.00599	0.0136245	0.660208	0.90663	1
cbcl_q109_p	Whining Se queja mucho	Child Mental Health	0.00410242	0.0137405	0.765284	0.935062	1
cbcl_q10_p	Can't sit still, restless, or hyperactive No puede quedarse quieto(a); es inquieto(a) o hiperactivo(a)	Child Mental Health	0.0343755	0.0135447	0.0111802	0.129576	1
cbcl_q111_p	Withdrawn, doesn't get involved with others Se a√≠sla, no se relaciona con los dem√°s	Child Mental Health	-0.0305449	0.0136506	0.0252887	0.218273	1
cbcl_q112_p	Worries Se preocupa mucho	Child Mental Health	-0.0035192	0.0137824	0.798468	0.94818	1
cbcl_q11_p	Clings to adults or too dependent Es demasiado dependiente o apegado(a) a los adultos	Child Mental Health	0.0107058	0.0137093	0.434889	0.800254	1
cbcl_q12_p	Complains of loneliness Se queja de que se siente solo(a)	Child Mental Health	0.0341407	0.0137096	0.0127961	0.140205	1
cbcl_q13_p	Confused or seems to be in a fog Est√° confundido(a) o parece como si estuviera en las nubes	Child Mental Health	0.0107148	0.0136628	0.432941	0.800254	1
cbcl_q14_p	Cries a lot Llora mucho	Child Mental Health	0.00391082	0.0137115	0.775485	0.93682	1
cbcl_q16_p	Cruelty, bullying, or meanness to others Es cruel, abusador(a), y malo(a) con los dem√°s	Child Mental Health	-0.0040415	0.0137429	0.768708	0.935062	1
cbcl_q17_p	Daydreams or gets lost in their thoughts	Child Mental Health	-0.0067258	0.0136892	0.623221	0.894046	1
cbcl_q20_p	Destroys their own things	Child Mental Health	0.0117338	0.0137328	0.3929	0.780384	1
cbcl_q21_p	Destroys things belonging to their family or others	Child Mental Health	-0.0027066	0.0137333	0.843769	0.952425	1
cbcl_q22_p	Disobedient at home Desobedece en casa	Child Mental Health	0.00168187	0.0137596	0.90272	0.968939	1
cbcl_q23_p	Disobedient at school Desobedece en la escuela	Child Mental Health	0.0272056	0.0136189	0.0458081	0.298575	1
cbcl_q24_p	Doesn't eat well No come bien	Child Mental Health	-0.0051809	0.0137415	0.70617	0.917732	1
cbcl_q25_p	Doesn't get along with other kids No se lleva bien con otros ni√±os(as)/j√≥venes	Child Mental Health	0.0114136	0.0137556	0.406725	0.789232	1
cbcl_q26_p	Doesn't seem to feel guilty after misbehaving No parece sentirse culpable despu√©s de portarse mal	Child Mental Health	-0.0081712	0.013719	0.55146	0.871322	1
cbcl_q27_p	Easily jealous Se pone celoso(a) facilmente	Child Mental Health	0.00924688	0.0137565	0.501498	0.845363	1
cbcl_q28_p	Breaks rules at home, school or elsewhere No respeta/rompe las reglas en casa, en la escuela, o en otro lugar	Child Mental Health	0.00224946	0.0136976	0.869561	0.962722	1
cbcl_q29_p	Fears certain animals, situations, or places, other than school Tiene miedo de ciertas situaciones, animales o lugares (no incluya la escuela)	Child Mental Health	-0.0129786	0.0136367	0.341276	0.746577	1
cbcl_q30_p	Fears going to school Le da miedo ir a la escuela	Child Mental Health	0.00252203	0.0138391	0.855403	0.956773	1
cbcl_q31_p	Fears they might think or do something bad	Child Mental Health	0.0134965	0.0136248	0.321938	0.740861	1
cbcl_q32_p	Feels they have to be perfect	Child Mental Health	0.00217817	0.013783	0.874437	0.963707	1
cbcl_q33_p	Feels or complains that no one loves them	Child Mental Health	0.0156435	0.0137243	0.254407	0.682176	1
cbcl_q34_p	Feels others are out to get them	Child Mental Health	0.0210195	0.0136205	0.122838	0.468851	1
cbcl_q35_p	Feels worthless or inferior Se siente inferior o cree que no vale nada	Child Mental Health	-0.002558	0.0137186	0.852091	0.955033	1
cbcl_q36_p	Gets hurt a lot, accident prone Se lastima accidentalmente con mucha frecuencia, propenso(a) a accidentes	Child Mental Health	0.0319979	0.0136489	0.019099	0.177101	1
cbcl_q37_p	Gets in many fights Se mete mucho en peleas	Child Mental Health	0.0301859	0.013754	0.0282281	0.228236	1
cbcl_q38_p	Gets teased a lot Los dem√°s se burlan de √©l/ella a menudo	Child Mental Health	0.00664158	0.0136664	0.627004	0.894861	1
cbcl_q39_p	Hangs around with others who get in trouble Se junta con ni√±os(as)/j√≥venes que se meten en problemas	Child Mental Health	0.0336347	0.0136838	0.0140042	0.145104	1
cbcl_q41_p	Impulsive or acts without thinking Impulsivo(a); act√∫a sin pensar	Child Mental Health	0.0285753	0.0136018	0.0357024	0.257828	1
cbcl_q43_p	Lying or cheating Dice mentiras o hace trampas	Child Mental Health	0.0231023	0.0137409	0.0927673	0.413943	1
cbcl_q44_p	Bites fingernails Se come/muerde las u√±as	Child Mental Health	0.0337691	0.0137515	0.0140954	0.145104	1
cbcl_q45_p	Nervous, highstrung, or tense Nervioso(a), tenso(a)	Child Mental Health	0.00394896	0.0137294	0.773643	0.936476	1
cbcl_q46_p	Nervous movements or twitching Movimientos involuntarios o tics	Child Mental Health	0.0212868	0.0135897	0.117321	0.459184	1
cbcl_q47_p	Nightmares Pesadillas	Child Mental Health	0.0220084	0.0137443	0.109376	0.447002	1
cbcl_q48_p	Not liked by other kids No le cae bien a otros ni√±os(as)/j√≥venes	Child Mental Health	0.0314431	0.0136794	0.0215702	0.195826	1
cbcl_q49_p	Constipated, doesn't move bowels Padece de estre√±imiento	Child Mental Health	-0.0064457	0.0137785	0.639941	0.901735	1
cbcl_q50_p	Too fearful or anxious Demasiado ansioso(a) o miedoso(a)	Child Mental Health	-0.0209765	0.0137338	0.126733	0.480829	1
cbcl_q51_p	Feels dizzy or lightheaded Se siente mareado(a)	Child Mental Health	-0.0104254	0.0136222	0.444116	0.809858	1
cbcl_q52_p	Feels too guilty Se siente demasiado culpable	Child Mental Health	-0.0092764	0.0137708	0.50058	0.844936	1
cbcl_q53_p	Overeating Come demasiado	Child Mental Health	-0.013943	0.0137461	0.310478	0.735237	1
cbcl_q54_p	Overtired without good reason Se siente demasiado cansado(a) sin raz√≥n para estarlo	Child Mental Health	-0.0263979	0.0137354	0.0546794	0.33078	1
cbcl_q55_p	Overweight Tiene sobrepeso	Child Mental Health	-0.0040303	0.0138166	0.770525	0.935062	1
cbcl_q56a_p	Aches or pains (not stomach or headaches) Dolores o molestias (sin que sean del est√≥mago o dolores de cabeza)	Child Mental Health	-0.0081201	0.0138338	0.557246	0.872263	1
cbcl_q56b_p	Headaches Dolores de cabeza	Child Mental Health	-0.0154201	0.0137302	0.261457	0.691882	1
cbcl_q56c_p	Nausea, feels sick N√°useas, ganas de vomitar	Child Mental Health	0.0165381	0.013804	0.230949	0.659337	1
cbcl_q56d_p	Problems with eyes (not if corrected by glasses) Problemas con los ojos (no incluya si se corrigi√≥ con gafas/lentes/espejuelos)	Child Mental Health	-0.002	0.0137599	0.88444	0.965731	1
cbcl_q56e_p	Rashes or other skin problems Salpullido o irritaci√≥n en la piel	Child Mental Health	-0.0103672	0.0137166	0.449793	0.813343	1
cbcl_q56f_p	Stomachaches Dolores de est√≥mago	Child Mental Health	0.00327269	0.0137493	0.81187	0.94818	1
cbcl_q56g_p	Vomiting, throwing up V√≥mitos	Child Mental Health	0.0151036	0.0138164	0.27437	0.698846	1
cbcl_q56h_p	Other (physical problems without known physical cause) Otros (problemas f√≠sicos sin causa m√©dica conocida)	Child Mental Health	0.0249835	0.0136997	0.0682696	0.373342	1
cbcl_q57_p	Physically attacks people Ataca/agrede f√≠sicamente a otras personas	Child Mental Health	-0.0071379	0.0136787	0.601811	0.891156	1
cbcl_q58_p	Picks nose, skin, or other parts of body Mete el dedo en la nariz, se ara√±a la piel u otras partes del cuerpo	Child Mental Health	0.00778236	0.0137602	0.571712	0.878483	1
cbcl_q61_p	Poor school work Tiene bajo rendimiento en la escuela	Child Mental Health	-0.0078334	0.0136402	0.565796	0.878054	1
cbcl_q62_p	Poorly coordinated or clumsy Mala coordinaci√≥n o torpeza	Child Mental Health	0.0154852	0.0136433	0.256429	0.684709	1
cbcl_q63_p	Prefers being with older kids Prefiere estar con ni√±os(as) mayores que √©l/ella	Child Mental Health	0.0453807	0.0137541	0.00097526	0.0263734	1
cbcl_q64_p	Prefers being with younger kids Prefiere estar con ni√±os(as) menores que √©l/ella	Child Mental Health	0.0204384	0.0137869	0.138281	0.497888	1
cbcl_q65_p	Refuses to talk Se rehusa a hablar	Child Mental Health	-0.0456341	0.0137292	0.00089385	0.0252464	1
cbcl_q66_p	Repeats certain acts over and over; compulsions Repite ciertas acciones una y otra vez; compulsiones	Child Mental Health	0.027814	0.0136498	0.0416354	0.282987	1
cbcl_q68_p	Screams a lot Grita mucho	Child Mental Health	0.0191629	0.0137709	0.164116	0.545605	1
cbcl_q69_p	Secretive, keeps things to self Reservado(a); se calla todo	Child Mental Health	-0.0277919	0.0138224	0.0444154	0.29434	1
cbcl_q71_p	Self-conscious or easily embarrassed Se coh√≠be y se averg√ºenza con facilidad	Child Mental Health	-0.042855	0.0137308	0.00181168	0.0383775	1
cbcl_q76_p	Sleeps less than most kids Duerme menos que la mayor√≠a de los/las ni√±os(as)/j√≥venes	Child Mental Health	-0.0042408	0.0137085	0.757062	0.935062	1
cbcl_q77_p	Sleeps more than most kids during day and/or night Duerme m√°s que la mayor√≠a de los/las ni√±os(as)/j√≥venes durante el d√≠a y/o la noche	Child Mental Health	0.00033469	0.0138462	0.980717	0.992429	1
cbcl_q78_p	Inattentive or easily distracted No presta atenci√≥n o se distrae f√°cilmente	Child Mental Health	0.0171828	0.013613	0.20692	0.62174	1
cbcl_q80_p	Stares blankly Se queda con la mirada fija, mirando al vac√≠o	Child Mental Health	0.0067396	0.01371	0.623035	0.894046	1
cbcl_q81_p	Steals at home Roba en casa	Child Mental Health	0.0171402	0.0137969	0.214172	0.630122	1
cbcl_q83_p	Stores up too many things they don't need	Child Mental Health	0.00451939	0.0136476	0.740546	0.925501	1
cbcl_q84_p	Strange behavior Comportamiento raro	Child Mental Health	0.0030667	0.013663	0.822414	0.951884	1
cbcl_q85_p	Strange ideas Ideas raras	Child Mental Health	0.0229289	0.0137004	0.0942707	0.415005	1
cbcl_q86_p	Stubborn, sullen, or irritable Obstinado(a), malhumorado(a), irritable	Child Mental Health	-0.0184414	0.0138049	0.181654	0.583037	1
cbcl_q87_p	Sudden changes in mood or feelings S√∫bitos cambios de humor o sentimientos	Child Mental Health	0.00676226	0.0137917	0.623933	0.894046	1
cbcl_q88_p	Sulks a lot Queda contrariado(a), pone mala cara con frecuencia	Child Mental Health	-0.0190963	0.0137326	0.164411	0.545605	1
cbcl_q89_p	Suspicious Desconfiado(a), receloso(a)	Child Mental Health	0.0350769	0.0137846	0.0109671	0.129066	1
cbcl_q90_p	Swearing or obscene language Dice groser√≠as, usa lenguaje obsceno	Child Mental Health	0.0255754	0.0137223	0.0624074	0.349427	1
cbcl_q91_p	Talks about killing self Habla de querer matarse	Child Mental Health	0.002971	0.0135902	0.82696	0.951991	1
cbcl_q92_p	Talks or walks in sleep Habla o camina cuando est√° dormido(a)	Child Mental Health	0.0208754	0.0137572	0.129223	0.4858	1
cbcl_q94_p	Teases a lot Se burla mucho de los dem√°s	Child Mental Health	0.0165966	0.0135496	0.220675	0.641827	1
cbcl_q95_p	Temper tantrums or hot temper Le dan rabietas o tiene mal genio	Child Mental Health	0.0130929	0.0137315	0.340385	0.746577	1
cbcl_q97_p	Threatens people Amenaza a otros	Child Mental Health	0.0158813	0.0137163	0.246983	0.679791	1
cbcl_q98_p	Thumb-sucking Se chupa el dedo	Child Mental Health	-0.0126256	0.0137007	0.356817	0.762208	1
cbcl_scr_07_ocd_r	Obsessive-Compulsive Problems (OCD) CBCL Scale2007 Scale (raw score)	Child Mental Health	0.0102049	0.0137336	0.457476	0.815005	1
cbcl_scr_07_sct_r	Sluggish Cognitive Tempo (SCT) CBCL Scale2007 Scale (raw score)	Child Mental Health	-0.0065823	0.0136798	0.630418	0.894861	1
cbcl_scr_07_stress_r	Stress CBCL Scale2007 Scale (raw score)	Child Mental Health	0.00836263	0.0136836	0.541131	0.869467	1
cbcl_scr_dsm5_adhd_r	ADHD CBCL DSM5 Scale (raw score)	Child Mental Health	0.0451433	0.0135647	0.0008807	0.0252464	1
cbcl_scr_dsm5_anxdisord_r	AnxDisord CBCL DSM5 Scale (raw score)	Child Mental Health	-0.011137	0.0137434	0.417773	0.797487	1
cbcl_scr_dsm5_conduct_r	Conduct CBCL DSM5 Scale (raw score)	Child Mental Health	0.0203949	0.0136458	0.135082	0.491444	1
cbcl_scr_dsm5_depress_r	Depress CBCL DSM5 Scale (raw score)	Child Mental Health	-0.0110821	0.0137606	0.420653	0.797487	1
cbcl_scr_dsm5_opposit_r	Opposit CBCL DSM5 Scale (raw score)	Child Mental Health	0.0150921	0.0137055	0.270873	0.698421	1
cbcl_scr_dsm5_somaticpr_r	SomaticPr CBCL DSM5 Scale (raw score)	Child Mental Health	-0.0032326	0.0137942	0.814724	0.94818	1
cbcl_scr_syn_aggressive_r	Aggressive CBCL Syndrome Scale (raw score)	Child Mental Health	0.0257787	0.0136649	0.0592818	0.343113	1
cbcl_scr_syn_anxdep_r	AnxDep CBCL Syndrome Scale (raw score) = cbcl_q14_p and cbcl_q29_p and cbcl_q30_p and cbcl_q31_p and cbcl_q32_p and cbcl_q33_p and cbcl_q35_p and cbcl_q45_p and cbcl_q50_p and cbcl_q52_p and cbcl_q71_p and cbcl_q91_p and cbcl_q112_p	Child Mental Health	-0.0114564	0.0137458	0.404631	0.787574	1
cbcl_scr_syn_attention_r	Attention CBCL Syndrome Scale (raw score)	Child Mental Health	0.0171602	0.0135787	0.206372	0.621563	1
cbcl_scr_syn_external_r	External CBCL Syndrome Scale (raw score)	Child Mental Health	0.0302856	0.013632	0.0263482	0.222978	1
cbcl_scr_syn_internal_r	Internal CBCL Syndrome Scale (raw score)	Child Mental Health	-0.0275503	0.0137348	0.0449188	0.29434	1
cbcl_scr_syn_rulebreak_r	RuleBreak CBCL Syndrome Scale (raw score)	Child Mental Health	0.0348767	0.0136371	0.0105704	0.125561	1
cbcl_scr_syn_social_r	Social CBCL Syndrome Scale (raw score)	Child Mental Health	0.0238526	0.0137282	0.0823585	0.413943	1
cbcl_scr_syn_somatic_r	Somatic CBCL Syndrome Scale (raw score)	Child Mental Health	-0.0039976	0.0137793	0.771739	0.935062	1
cbcl_scr_syn_thought_r	Thought CBCL Syndrome Scale (raw score)	Child Mental Health	0.0232666	0.0136621	0.088628	0.413943	1
cbcl_scr_syn_totprob_r	TotProb CBCL Syndrome Scale (raw score)	Child Mental Health	0.0187334	0.013564	0.1673	0.550875	1
gen_child_behav_1	Has your child experienced periods of several days or more when, although he/she was feeling unusually happy and intensely energetic (clearly more than your child's usual self), he/she was also physically restless, unable to sit still, and had to keep moving or jumping from one activity to another? ¬øHa tenido su ni√±o(a) per√≠odos de varios d√≠as o m√°s en los que, a pesar de sentirse inusualmente feliz y con un nivel intenso de energ√≠a (claramente m√°s de lo normal para √©l/ella), tambi√©n estaba f√≠sicamente inquieto(a), era incapaz de estarse quieto(a) y ten√≠a que seguir movi√©ndose o brincando de una actividad a otra?	Child Mental Health	0.0342714	0.0137241	0.0125488	0.140205	1
gen_child_behav_3	Has your child's mood or energy shifted rapidly back and forth from happy to sad or high to low? ¬øEl estado de √°nimo o la energ√≠a de su ni√±o(a) ha tenido cambios abruptos de felicidad a tristeza o de euforia a decaimiento y vice versa?	Child Mental Health	0.00107763	0.0136935	0.937277	0.984669	1
gen_child_behav_4	Has your child had periods of extreme happiness and intense energy that last several days or more when he/she also felt more anxious or tense (jittery, nervous, uptight) than usual (other than relates to the menstrual cycle)? ¬øHa tenido su ni√±o(a) per√≠odos (no relacionados con el ciclo menstrual) de varios d√≠as o m√°s de felicidad extrema y energ√≠a intensa, en los que tambi√©n se sinti√≥ mucho m√°s ansioso(a) o tenso(a) [inquieto(a), nervioso(a)] de lo normal?	Child Mental Health	0.0281057	0.0137795	0.0414335	0.282987	1
gen_child_behav_5	Have there been times of several days or more when, although your child was feeling unusually happy and intensely energetic (clearly more than his/her usual self), he/she also had to struggle very hard to control inner feelings of rage or an urge to smash or destroy things? ¬øHan habido per√≠odos de varios d√≠as o m√°s en los que, a pesar de sentirse inusualmente feliz y con un nivel intenso de energ√≠a (claramente m√°s de lo normal para √©l/ella), tambi√©n tuvo su ni√±o(a) que batallar muy duro para controlar sus sentimientos internos de ira o una necesidad de destrozar o destruir cosas?	Child Mental Health	0.00660286	0.0136867	0.629521	0.894861	1
gen_child_behav_6	Has your child had periods of extreme happiness and intense energy (clearly more than his/her normal self) when, for several days or more, it took him/her over an hour to get to sleep at night? ¬øSu ni√±o(a) ha tenido per√≠odos de felicidad extrema y energ√≠a intensa (claramente m√°s de lo normal para √©l/ella) por varios d√≠as o m√°s en los que tard√≥ m√°s de una hora en quedarse dormido(a) en la noche?	Child Mental Health	0.0329197	0.0137149	0.0164181	0.156898	1
gen_child_behav_7	Have you ever found that your child's feelings or energy are generally up or down, but rarely in the middle? ¬øHa notado que los sentimientos o los niveles de energ√≠a de su ni√±o(a) generalmente son altos o bajos, pero rara vez se encuentran en un punto medio?	Child Mental Health	0.0102124	0.013711	0.456405	0.815005	1
gen_child_behav_8	Has your child had periods lasting several days or more when he/she felt depressed or irritable, and then other periods of several days or more when he/she felt extremely high, elated, and overflowing with energy? ¬øSu ni√±o(a) ha tenido per√≠odos de varios d√≠as o m√°s en los que se ha sentido deprimido(a) o irritable, y luego otros per√≠odos de varios d√≠as o m√°s en los que se ha sentido extremadamente euf√≥rico(a), entusiasmado(a) y desbordante de energ√≠a?	Child Mental Health	0.0224266	0.013661	0.100726	0.431052	1
gen_child_behav_9	Have there been periods when, although your child was feeling unusually happy and intensely energetic, almost everything got on his/her nerves and made him/her irritable or angry (other than related to the menstrual cycle)? ¬øHan habido per√≠odos (no relacionados con el ciclo menstrual) en los que, a pesar de sentirse inusualmente feliz y con un nivel intenso de energ√≠a, casi todo lo/la sacaba de quicio o lo/la hac√≠a sentirse irritable o enojado(a)?	Child Mental Health	0.0147417	0.0136883	0.281552	0.705684	1
kbi_new_school_setting_l_home	Dummy code created from kbi_p_c_school_setting. Home school vs. not.	Child Mental Health	-0.0001888	0.17388	0.999134	0.999134	1
kbi_new_school_setting_l_private	Dummy code created from kbi_p_c_school_setting. Private school vs. not.	Child Mental Health	0.0485304	0.114256	0.671019	0.909433	1
kbi_new_school_setting_l_public	Dummy code created from kbi_p_c_school_setting Public school vs. not.	Child Mental Health	-0.0310768	0.0974332	0.749761	0.930611	1
kbi_p_c_age_services	How old was your child when they first received mental health or substance abuse services?/ ¬øQu√© edad ten√≠a su ni√±o(a) cuando recibi√≥ por primera vez servicios de salud mental o para el abuso de sustancias? An√≥tela en el espacio en blanco	Child Mental Health	-0.0363174	0.0337128	0.281677	0.705684	1
kbi_p_c_best_friend	Does your child have a best friend?/ ¬øSu ni√±o(a) tiene un mejor amigo o amiga?	Child Mental Health	0.0294864	0.0376693	0.433761	0.800254	1
kbi_p_c_best_friend_len	How long has your child been friends with this best friend?/ ¬øHace cu√°nto tiempo que su ni√±o(a) es amigo(a) de este mejor amigo o amiga?	Child Mental Health	0.0148185	0.0158186	0.348931	0.752956	1
kbi_p_c_bully	Does your child have any problems with bullying at school or in your neighborhood?/ ¬øSu ni√±o(a) tiene alg√∫n problema de acoso en la escuela o en su vecindario?	Child Mental Health	0.0195045	0.0405881	0.630838	0.894861	1
kbi_p_c_det_susp	In the past year, has you/your child had any detentions or suspensions? En el √∫ltimo a√±o?/ ¬øsu ni√±o(a) ha tenido alguna detenci√≥n o suspensi√≥n en la escuela?	Child Mental Health	0.0065144	0.0829793	0.937425	0.984669	1
kbi_p_c_drop_in_grades	In the past year or past several months, has there been a drop in your/your child's grades?/ ¬øLas calificaciones de su ni√±o(a) han bajado en el √∫ltimo a√±o o en los √∫ltimos meses?	Child Mental Health	-0.0219525	0.0586424	0.708147	0.918828	1
kbi_p_c_gay	Is you/your child gay?/ ¬øSu ni√±o(a) es homosexual?	Child Mental Health	0.00644969	0.0480339	0.893186	0.968635	1
kbi_p_c_gay_problems	Has this caused any problems for you/your child with your family or with kids at school?/ ¬øEsto le ha causado a su ni√±o(a) alg√∫n problema con su familia o con los ni√±os en la escuela?	Child Mental Health	0.0980957	0.0452483	0.0306357	0.234566	1
kbi_p_c_guard___1	Who else does your child live with at least part of the time?/ ¬øCon qui√©n m√°s pasa tiempo su ni√±o(a)? (Lea la lista sin la opci√≥n seleccionada arriba). (1, Biological Mother/ Madre biol√≥gica)	Child Mental Health	0.237531	0.184822	0.198727	0.604263	1
kbi_p_c_guard___2	Who else does your child live with at least part of the time?/ ¬øCon qui√©n m√°s pasa tiempo su ni√±o(a)? (Lea la lista sin la opci√≥n seleccionada arriba). ( 2, Biological Father /Padre biol√≥gico)	Child Mental Health	-0.0238008	0.10292	0.817116	0.94818	1
kbi_p_c_live_full_time	Does your child live with you full time?/ ¬øSu ni√±o(a) vive con usted todo el tiempo?	Child Mental Health	-0.033995	0.0886968	0.701518	0.917542	1
kbi_p_c_mh_sa	Has your child ever received mental health or substance abuse services?/ ¬øSu ni√±o(a) ha recibido alguna vez servicios de salud mental o para el abuso de sustancias?	Child Mental Health	0.0633852	0.0381311	0.0964538	0.418515	1
kbi_p_c_reg_friend_group	Does your child have a regular group of kids he or she hangs out with at school or in your neighborhood?/ ¬øSu ni√±o(a) tiene un grupo de ni√±os con quienes comparte habitualmente en la escuela o en su vecindario?	Child Mental Health	0.117401	0.0530911	0.0270141	0.224411	1
kbi_p_c_reg_friend_group_len	How long has your child hung out with them?/ ¬øHace cu√°nto tiempo que su ni√±o(a) comparte con ellos?	Child Mental Health	0.00645366	0.0141065	0.647335	0.90513	1
kbi_p_c_reg_friend_group_opin	Do you like your child's friends?/ ¬øA usted le caen bien los amigos de su ni√±o(a)?	Child Mental Health	0.00185814	0.0145279	0.898232	0.968939	1
kbi_p_c_scheck1	Types of mental health or substance abuse services your child has received/ Seleccione todos los tipos de servicios de salud mental o para el abuso de sustancias que haya recibido su ni√±o(a)/ (1, outpatient mental health /Atenci√≥n ambulatoria para la salud mental)	Child Mental Health	0.0417803	0.0479103	0.38318	0.779235	1
kbi_p_c_scheck10	Types of mental health or substance abuse services your child has received/ Seleccione todos los tipos de servicios de salud mental o para el abuso de sustancias que haya recibido su ni√±o(a)/ ( 10, none /Ninguno)	Child Mental Health	-0.0617338	0.0378343	0.102745	0.435337	1
kbi_p_c_scheck7	Types of mental health or substance abuse services your child has received/ Seleccione todos los tipos de servicios de salud mental o para el abuso de sustancias que haya recibido su ni√±o(a)/ ( 7, psychotherapy /Psicoterapia)	Child Mental Health	0.0449115	0.0614373	0.46477	0.820031	1
kbi_p_c_scheck8	Types of mental health or substance abuse services your child has received/ Seleccione todos los tipos de servicios de salud mental o para el abuso de sustancias que haya recibido su ni√±o(a)/ ( 8, medication management /Administraci√≥n de medicamentos)	Child Mental Health	0.131782	0.0657157	0.0449268	0.29434	1
kbi_p_c_scheck9	Types of mental health or substance abuse services your child has received/ Seleccione todos los tipos de servicios de salud mental o para el abuso de sustancias que haya recibido su ni√±o(a)/ ( 9, other /Otro)	Child Mental Health	0.173491	0.083488	0.0377064	0.266127	1
kbi_p_c_spec_serv___10	Does your child receive special services at school? / ¬øSu ni√±o(a) recibe servicios especiales en la escuela? Seleccione todas las opciones que correspondan o apliquen: ( 10, Child does not receive special services /Su ni√±o(a) no recibe servicios especiales)	Child Mental Health	0.02983	0.030646	0.330367	0.742067	1
kbi_p_c_spec_serv___4	Does your child receive special services at school? / ¬øSu ni√±o(a) recibe servicios especiales en la escuela? Seleccione todas las opciones que correspondan o apliquen: ( 4, Special Education for specific subjects (partially mainstreamed) /Educaci√≥n especial para asignaturas espec√≠ficas (parcialmente en un sal√≥n de educaci√≥n general))	Child Mental Health	-0.0777106	0.0722404	0.282051	0.705684	1
kbi_p_c_spec_serv___6	Does your child receive special services at school? / ¬øSu ni√±o(a) recibe servicios especiales en la escuela? Seleccione todas las opciones que correspondan o apliquen: ( 6, Resource Room /Sal√≥n de clases con recursos especiales)	Child Mental Health	-0.0031915	0.0743141	0.965745	0.98717	1
kbi_p_c_spec_serv___7	Does your child receive special services at school? / ¬øSu ni√±o(a) recibe servicios especiales en la escuela? Seleccione todas las opciones que correspondan o apliquen: ( 7, Tutoring Support /Recibe apoyo con clases particulares)	Child Mental Health	0.00918716	0.0672935	0.891407	0.968358	1
kbi_p_c_spec_serv___8	Does your child receive special services at school? / ¬øSu ni√±o(a) recibe servicios especiales en la escuela? Seleccione todas las opciones que correspondan o apliquen: ( 8, Gifted Program /Programa para ni√±os dotados)	Child Mental Health	-0.0447787	0.0422279	0.288959	0.710381	1
kbi_p_c_spec_serv___9	Does your child receive special services at school? / ¬øSu ni√±o(a) recibe servicios especiales en la escuela? Seleccione todas las opciones que correspondan o apliquen: ( 9, Other /Otro)	Child Mental Health	-0.0220863	0.0500282	0.658868	0.90663	1
kbi_p_conflict	In general, how do you and your child get along? En general?/ ¬øc√≥mo se llevan usted y su ni√±o(a)?	Child Mental Health	0.0122385	0.0138345	0.376391	0.779235	1
kbi_p_conflict_causes___1	Click the things that cause conflict between you and your child/ A continuaci√≥n, seleccione aquello que causa conflicto entre usted y su ni√±o(a): (1, Chores /Quehaceres)	Child Mental Health	0.0162931	0.0406213	0.688349	0.915159	1
kbi_p_conflict_causes___2	Click the things that cause conflict between you and your child/ A continuaci√≥n, seleccione aquello que causa conflicto entre usted y su ni√±o(a): ( 2, Messy Room /Habitaci√≥n desordenada)	Child Mental Health	-0.0313287	0.0439721	0.476174	0.824547	1
kbi_p_conflict_causes___4	Click the things that cause conflict between you and your child/ A continuaci√≥n, seleccione aquello que causa conflicto entre usted y su ni√±o(a): ( 4, Conflict with Siblings /Conflicto con hermanos)	Child Mental Health	0.0154413	0.0382778	0.686654	0.914088	1
kbi_p_conflict_causes___5	Click the things that cause conflict between you and your child/ A continuaci√≥n, seleccione aquello que causa conflicto entre usted y su ni√±o(a): ( 5, Grades /Calificaciones)	Child Mental Health	-0.0066369	0.102641	0.948444	0.985719	1
kbi_p_conflict_causes___6	Click the things that cause conflict between you and your child/ A continuaci√≥n, seleccione aquello que causa conflicto entre usted y su ni√±o(a): ( 6, Trouble in School /Problemas en la escuela)	Child Mental Health	0.0705181	0.0812733	0.385577	0.780384	1
kbi_p_conflict_causes___8	Click the things that cause conflict between you and your child/ A continuaci√≥n, seleccione aquello que causa conflicto entre usted y su ni√±o(a): ( 8, Moods /Estados de √°nimo)	Child Mental Health	0.0109813	0.0405862	0.786723	0.939779	1
kbi_p_conflict_causes___9	Click the things that cause conflict between you and your child/ A continuaci√≥n, seleccione aquello que causa conflicto entre usted y su ni√±o(a): ( 9, Other /Otra)	Child Mental Health	0.0526701	0.0769304	0.493567	0.842046	1
kbi_p_grades_in_school	What kind of grades does your child get on average?/ ¬øCu√°l es el promedio de calificaciones de su ni√±o(a)?	Child Mental Health	-0.0029489	0.0135444	0.827656	0.951991	1
kbi_p_how_well_c_school	In general, how does your child do in school? En general?/ ¬øc√≥mo le va a su ni√±o(a) en la escuela?	Child Mental Health	-0.0014501	0.0138361	0.916532	0.978185	1
kbi_y_det_reason___1	For what? Click all that apply: (1, Fighting)	Child Mental Health	0.0295106	0.100334	0.768664	0.935062	1
kbi_y_det_reason___8	For what? Click all that apply: ( 8, Other (fill in blank))	Child Mental Health	-0.0831169	0.0819184	0.310282	0.735237	1
kbi_y_det_susp	In the past year, have you had any detentions or suspensions?	Child Mental Health	-0.0119594	0.0636152	0.850879	0.954517	1
kbi_y_drop_in_grades	Has there been a drop in your grades in the past year?	Child Mental Health	-0.0270716	0.0456576	0.553231	0.871322	1
kbi_y_grade_repeat	Have you ever repeated a grade?	Child Mental Health	0.0597297	0.0660259	0.365657	0.773393	1
ksads_10_320_p	Symptom - Excessive worries across breadth of domains Present	Child Mental Health	-0.0066195	0.0853576	0.938185	0.984669	1
ksads_10_321_p	Symptom - Excessive worries across breadth of domains Past	Child Mental Health	-0.0502464	0.0470779	0.285835	0.709164	1
ksads_10_321_t	Symptom - Excessive worries across breadth of domains, Past	Child Mental Health	-0.0354762	0.0837454	0.671843	0.909433	1
ksads_10_322_p	Symptom - Worry associated with defined symptom(s) Present	Child Mental Health	-0.059409	0.0958383	0.535332	0.865657	1
ksads_10_323_p	Symptom - Worry associated with defined symptom(s) Past	Child Mental Health	-0.0310184	0.0426524	0.467081	0.820031	1
ksads_10_323_t	Symptom - Worry associated with defined symptom(s), Past	Child Mental Health	-0.0215945	0.0743364	0.771436	0.935062	1
ksads_10_324_p	Symptom - Difficulty controlling worries Present	Child Mental Health	-0.0638249	0.0983234	0.516253	0.858464	1
ksads_10_325_p	Symptom - Difficulty controlling worries Past	Child Mental Health	-0.0314018	0.0462257	0.496939	0.844643	1
ksads_10_325_t	Symptom - Difficulty controlling worries, Past	Child Mental Health	0.0836765	0.0860851	0.33104	0.742067	1
ksads_10_326_p	Symptom - Impairment in functioning due to worries Present	Child Mental Health	-0.0184928	0.0916433	0.84008	0.952425	1
ksads_10_327_p	Symptom - Impairment in functioning due to worries Past	Child Mental Health	-0.0406883	0.0479859	0.396482	0.783021	1
ksads_10_327_t	Symptom - Impairment in functioning due to worries, Past	Child Mental Health	-0.021447	0.0885524	0.808629	0.94818	1
ksads_10_328_p	Symptom - Clinically significant distress due to worries Present	Child Mental Health	0.0250349	0.0823453	0.76111	0.935062	1
ksads_10_329_p	Symptom - Clinically significant distress due to worries Past	Child Mental Health	-0.0377586	0.0418904	0.367394	0.773393	1
ksads_10_329_t	Symptom - Clinically significant distress due to worries, Past	Child Mental Health	-0.0603578	0.0747742	0.419551	0.797487	1
ksads_10_330_p	Symptom - Worrying has lasted at least 6 months Past	Child Mental Health	0.00223567	0.0526744	0.966145	0.98717	1
ksads_10_45_p	Symptom - Excessive worries more days than not Present	Child Mental Health	0.0227714	0.0806285	0.777618	0.937716	1
ksads_10_46_p	Symptom - Excessive worries more days than not Past	Child Mental Health	-0.0446127	0.040979	0.276298	0.700947	1
ksads_10_46_t	Symptom - Excessive worries more days than not Past	Child Mental Health	-0.0308172	0.0677983	0.649438	0.90663	1
ksads_10_47_p	Symptom - Worrying has lasted at least 6 months Present	Child Mental Health	0.0254032	0.0835948	0.761215	0.935062	1
ksads_10_870_p	Diagnosis - Generalized Anxiety Disorder ≈†‚Äî‚ÄìPast (F41.1)	Child Mental Health	0.0396323	0.0652911	0.543844	0.869467	1
ksads_10_914_p	Diagnosis - Other Specified Anxiety Disorder (Generalized Anxiety Disorder impairment does not meet minimum duration) PAST ŒæF41.8	Child Mental Health	-0.124648	0.0884055	0.158551	0.53882	1
ksads_11_331_p	Symptom - Obsessive thoughts experienced as Intrusive/unwanted Present	Child Mental Health	0.154803	0.0740042	0.0364553	0.261778	1
ksads_11_332_p	Symptom - Obsessive thoughts experienced as Intrusive/unwanted Past	Child Mental Health	0.117078	0.0837512	0.162134	0.545166	1
ksads_11_333_p	Symptom - Attempts to suppress or neutralize thoughts Present	Child Mental Health	-0.032772	0.0651358	0.61487	0.891156	1
ksads_11_334_p	Symptom - Attempts to suppress or neutralize thoughts Past	Child Mental Health	-0.000504	0.0774436	0.994807	0.997161	1
ksads_11_336_p	Symptom - Obsessions time consuming Past	Child Mental Health	0.195228	0.0965744	0.0432246	0.29068	1
ksads_11_337_p	Symptom - Impairment in functioning due to obsessions Present	Child Mental Health	0.0862574	0.0705603	0.221532	0.642849	1
ksads_11_338_p	Symptom - Impairment in functioning due to obsessions Past	Child Mental Health	0.105163	0.0777149	0.175996	0.57064	1
ksads_11_339_p	Symptom - Clinically significant distress due to obsessions Present	Child Mental Health	0.0585876	0.0578525	0.3112	0.735237	1
ksads_11_340_p	Symptom - Clinically significant distress due to obsessions Past	Child Mental Health	0.101389	0.0645475	0.116237	0.459184	1
ksads_11_341_p	Symptom - Compulsions time consuming Present	Child Mental Health	0.0482294	0.100859	0.632517	0.896242	1
ksads_11_343_p	Symptom - Purpose of compulsions to prevent/reduce anxiety or prevent dreaded event Present	Child Mental Health	0.0307525	0.0528379	0.560555	0.872263	1
ksads_11_344_p	Symptom - Purpose of compulsions to prevent/reduce anxiety or prevent dreaded event Past	Child Mental Health	0.0386578	0.070334	0.582572	0.882013	1
ksads_11_345_p	Symptom - Impairment in functioning due to compulsions Present	Child Mental Health	0.135404	0.0814623	0.0964791	0.418515	1
ksads_11_346_p	Symptom - Impairment in functioning due to compulsions Past	Child Mental Health	0.0457513	0.0997739	0.646557	0.90513	1
ksads_11_347_p	Symptom - Clinically significant distress due to compulsions Present	Child Mental Health	0.162994	0.0729674	0.0254964	0.218273	1
ksads_11_348_p	Symptom - Clinically significant distress due to compulsions Past	Child Mental Health	0.0923968	0.092274	0.316667	0.739984	1
ksads_11_48_p	Symptom - Obsessions Present	Child Mental Health	0.0258139	0.0492831	0.600425	0.891156	1
ksads_11_49_p	Symptom - Obsessions Past	Child Mental Health	0.0525327	0.0498162	0.291641	0.71559	1
ksads_11_50_p	Symptom - Compulsions Present	Child Mental Health	0.0307525	0.0528379	0.560555	0.872263	1
ksads_11_51_p	Symptom - Compulsions Past	Child Mental Health	0.0386578	0.070334	0.582572	0.882013	1
ksads_11_917_p	Diagnosis - Obsessive-Compulsive Disorder ≈†‚Äî‚ÄìPresent (F42)	Child Mental Health	0.0724488	0.0545794	0.184376	0.587322	1
ksads_11_918_p	Diagnosis - Obsessive-Compulsive Disorder ≈†‚Äî‚ÄìPast (F42)	Child Mental Health	0.041861	0.0662333	0.527372	0.862354	1
ksads_13_475_p	Symptom - Distress associated with binge eating Present	Child Mental Health	0.024981	0.102417	0.807297	0.94818	1
ksads_13_476_p	Symptom - Self-worth tied to weight Past	Child Mental Health	-0.0195507	0.0950913	0.837104	0.952008	1
ksads_13_67_p	Symptom - Fear of becoming obese Past	Child Mental Health	0.0357131	0.059389	0.547613	0.871322	1
ksads_13_68_p	Symptom - Emaciation Present	Child Mental Health	-0.0659168	0.0497664	0.185329	0.588884	1
ksads_13_74_p	Symptom - Binge Eating Present	Child Mental Health	0.0234503	0.0700946	0.737963	0.925501	1
ksads_13_941_p	Diagnosis - Other Specified Feeding or Eating Disorder Anorexia Nervosa current does not meet full criteria (F50.8)	Child Mental Health	-0.0687472	0.0501366	0.170313	0.557907	1
ksads_14_394_p	Symptom - Often makes careless mistakes Present	Child Mental Health	0.0727279	0.0518171	0.160453	0.542384	1
ksads_14_395_p	Symptom - Often doesn≈†‚Äî√àt seem to listen when spoken to Present	Child Mental Health	0.0679789	0.0455296	0.135419	0.491444	1
ksads_14_396_p	Symptom - Difficulty following Instructions Present	Child Mental Health	0.0790638	0.0461075	0.0863872	0.413943	1
ksads_14_397_p	Symptom - Difficulty organizing tasks Present	Child Mental Health	0.0617905	0.0470526	0.189108	0.590682	1
ksads_14_398_p	Symptom - Avoids tasks requiring attention Present	Child Mental Health	0.0741677	0.0466053	0.11152	0.449973	1
ksads_14_399_p	Symptom - Often loses things Present	Child Mental Health	0.0886175	0.0532065	0.0958052	0.418448	1
ksads_14_400_p	Symptom - Forgetful in daily activities Present	Child Mental Health	0.0905579	0.0466385	0.0521738	0.325105	1
ksads_14_401_p	Symptom - Fidgets Present	Child Mental Health	0.077111	0.0483058	0.11042	0.448381	1
ksads_14_402_p	Symptom - Runs or climbs excessively Present	Child Mental Health	0.123645	0.0616442	0.0448783	0.29434	1
ksads_14_403_p	Symptom - Acts like driven by a motor Present	Child Mental Health	0.121931	0.0539962	0.0239364	0.212966	1
ksads_14_404_p	Symptom - Difficulty playing quietly Present	Child Mental Health	0.114344	0.0542688	0.0351177	0.257828	1
ksads_14_405_p	Symptom - Blurts out answers Present	Child Mental Health	0.197258	0.0629817	0.00173626	0.0380481	1
ksads_14_406_p	Symptom - Difficulty waiting turn Present	Child Mental Health	0.129435	0.0575621	0.0245364	0.215074	1
ksads_14_407_p	Symptom - Often Interrupts or intrudes on others Present	Child Mental Health	0.114409	0.046672	0.0142329	0.145104	1
ksads_14_408_p	Symptom - Often talks excessively Present	Child Mental Health	0.156472	0.0534251	0.00340271	0.0592445	1
ksads_14_409_p	Symptom - Symptoms interfere with social academic or occupational functioning Present	Child Mental Health	0.065131	0.042746	0.127589	0.482638	1
ksads_14_410_p	Symptom - Often makes careless mistakes Past	Child Mental Health	0.0815364	0.0405237	0.044213	0.29434	1
ksads_14_411_p	Symptom - Often doesn≈†‚Äî√àt seem to listen when spoken to Past	Child Mental Health	0.0337889	0.0351317	0.336162	0.746577	1
ksads_14_412_p	Symptom - Difficulty following Instructions Past	Child Mental Health	0.0609813	0.0359318	0.0896705	0.413943	1
ksads_14_413_p	Symptom - Difficulty organizing tasks Past	Child Mental Health	0.0602951	0.0358658	0.0927375	0.413943	1
ksads_14_414_p	Symptom - Avoids tasks requiring attention Past	Child Mental Health	0.0626087	0.0362459	0.0841085	0.413943	1
ksads_14_415_p	Symptom - Often loses things Past	Child Mental Health	0.0694087	0.0385277	0.0716196	0.382473	1
ksads_14_416_p	Symptom - Forgetful in daily activities Past	Child Mental Health	0.0573034	0.0355838	0.107315	0.442848	1
ksads_14_417_p	Symptom - Fidgets Past	Child Mental Health	0.118748	0.0369901	0.00132613	0.0321926	1
ksads_14_422_p	Symptom - Difficulty waiting turn Past	Child Mental Health	0.131645	0.0409281	0.00129763	0.0321926	1
ksads_14_423_p	Symptom - Often Interrupts or intrudes on others Past	Child Mental Health	0.108812	0.0368676	0.00316314	0.0566336	1
ksads_14_425_p	Symptom - Symptoms interfere with social academic or occupational functioning Past	Child Mental Health	0.0647234	0.0339577	0.0566499	0.33869	1
ksads_14_429_p	Symptom - Several symptoms present prior to age 12 years Present	Child Mental Health	0.0684305	0.0390257	0.0795206	0.412001	1
ksads_14_430_p	Symptom - Several symptoms present prior to age 12 years Past	Child Mental Health	0.0567101	0.0325883	0.0818245	0.413943	1
ksads_14_76_p	Symptom - Difficulty sustaining attention Present	Child Mental Health	0.0781177	0.0464044	0.0922956	0.413943	1
ksads_14_77_p	Symptom - Difficulty sustaining attention since elementary school Present	Child Mental Health	0.0799073	0.047041	0.0893811	0.413943	1
ksads_14_78_p	Symptom - Difficulty sustaining attention Past	Child Mental Health	0.0628326	0.0366937	0.0868315	0.413943	1
ksads_14_79_p	Symptom - Difficulty sustaining attention for more than one school year Past	Child Mental Health	0.0638298	0.0367392	0.0823211	0.413943	1
ksads_14_80_p	Symptom - Easily distracted Present	Child Mental Health	0.0724301	0.0463056	0.117777	0.459184	1
ksads_14_81_p	Symptom - Easily distracted since elementary school Present	Child Mental Health	0.0736377	0.0463587	0.112188	0.45044	1
ksads_14_82_p	Symptom - Easily distracted Past	Child Mental Health	0.0698631	0.0351025	0.0465619	0.301939	1
ksads_14_83_p	Symptom - Easily distracted for more than one school year Past	Child Mental Health	0.0710555	0.0351326	0.0431254	0.29068	1
ksads_14_84_p	Symptom - Difficulty remaining seated Present	Child Mental Health	0.0555269	0.0581946	0.340003	0.746577	1
ksads_14_85_p	Symptom - Difficulty remaining seated since elementary school ŒæPresent Œæ	Child Mental Health	0.0563073	0.058384	0.33483	0.746577	1
ksads_14_86_p	Symptom - Difficulty remaining seated Past	Child Mental Health	0.0977044	0.040272	0.0152615	0.150367	1
ksads_14_87_p	Symptom - Difficulty remaining seated for more than one school year Past	Child Mental Health	0.0987352	0.0402939	0.0142706	0.145104	1
ksads_14_89_p	Symptom - Impulsivity Past	Child Mental Health	0.0473695	0.0303799	0.11894	0.461559	1
ksads_14_90_p	Symptom - Impulsivity for more than one school year Past	Child Mental Health	0.0871346	0.0385934	0.0239607	0.212966	1
ksads_15_432_p	Symptom - Often touchy or easily annoyed Present	Child Mental Health	0.117022	0.0667861	0.0797422	0.412001	1
ksads_15_433_p	Symptom - Often angry or resentful Present	Child Mental Health	0.143822	0.0765751	0.060356	0.343865	1
ksads_15_434_p	Symptom - Spiteful or vindictive Present	Child Mental Health	0.0998769	0.0525844	0.0575165	0.340016	1
ksads_15_435_p	Symptom - Often deliberatively annoys people Present	Child Mental Health	0.0995331	0.0577564	0.0848296	0.413943	1
ksads_15_436_p	Symptom - Often blames others for own mistakes Present	Child Mental Health	0.125386	0.047017	0.00765703	0.101376	1
ksads_15_437_p	Symptom - Causes problems in functioning or distress in self or others Present	Child Mental Health	0.0853657	0.0466667	0.0673602	0.370627	1
ksads_15_438_p	Symptom - Duration of at least 6 months Present	Child Mental Health	0.0894843	0.0461888	0.0527012	0.325162	1
ksads_15_439_p	Symptom - Often touchy or easily annoyed Past	Child Mental Health	0.0397818	0.0347465	0.252244	0.682176	1
ksads_15_440_p	Symptom - Often angry or resentful Past	Child Mental Health	0.0639767	0.0392558	0.103157	0.435589	1
ksads_15_441_p	Symptom - Spiteful or vindictive Past	Child Mental Health	0.0305637	0.0424886	0.471933	0.821209	1
ksads_15_442_p	Symptom - Often deliberatively annoys people Past	Child Mental Health	0.0342797	0.0350667	0.328294	0.742067	1
ksads_15_443_p	Symptom - Often blames others for own mistakes Past	Child Mental Health	0.035855	0.0342135	0.294649	0.718807	1
ksads_15_444_p	Symptom - Causes problems in functioning or distress in self or others Past	Child Mental Health	0.0371018	0.0322646	0.250176	0.680339	1
ksads_15_445_p	Symptom - Duration of at least 6 months Past	Child Mental Health	0.0262161	0.0351779	0.456125	0.815005	1
ksads_15_901_p	Diagnosis - Oppositional Defiant Disorder Present F91.3	Child Mental Health	0.13171	0.0567475	0.0202881	0.185512	1
ksads_15_902_p	Diagnosis - Oppositional Defiant Disorder Past F91.3	Child Mental Health	0.0394546	0.0465823	0.397003	0.783021	1
ksads_15_91_p	Symptom - Often loses temper Present	Child Mental Health	0.0972993	0.0575442	0.0908628	0.413943	1
ksads_15_92_p	Symptom - Often loses temper Past	Child Mental Health	0.0122534	0.0318927	0.700825	0.917542	1
ksads_15_93_p	Symptom - Often argues with adults/authority Present	Child Mental Health	0.126824	0.047779	0.00794513	0.104106	1
ksads_15_94_p	Symptom - Often argues with adults/authority Past	Child Mental Health	0.0619307	0.0319481	0.0525646	0.325162	1
ksads_15_95_p	Symptom - Often disobeys rules/requests Present	Child Mental Health	0.0915973	0.0639619	0.152127	0.527676	1
ksads_15_96_p	Symptom - Often disobeys rules/requests Past	Child Mental Health	0.0637826	0.0328498	0.0521805	0.325105	1
ksads_15_97_p	Duration (at least 6 months) ODD, Past	Child Mental Health	0.0318895	0.035389	0.367529	0.773393	1
ksads_16_104_p	Symptom - Often bullies others Present	Child Mental Health	0.0718735	0.0819302	0.38035	0.779235	1
ksads_16_105_p	Symptom - Often bullies others Past	Child Mental Health	0.102047	0.0714931	0.153474	0.530071	1
ksads_16_448_p	Symptom - Vandalism Past	Child Mental Health	-0.0341742	0.103558	0.7414	0.925657	1
ksads_16_461_p	Symptom - Has been physically cruel to people Present	Child Mental Health	0.202757	0.0672902	0.00258533	0.049044	1
ksads_16_897_p	Diagnosis - Conduct Disorder present childhood onset (F91.1)	Child Mental Health	0.194194	0.0905915	0.0320629	0.242571	1
ksads_16_98_p	Symptom - Often Lies Present	Child Mental Health	0.199402	0.0703828	0.00460989	0.0730041	1
ksads_16_99_p	Symptom - Often Lies Past	Child Mental Health	0.0473519	0.0408338	0.246202	0.679791	1
ksads_18_112_p	Symptom - Unusual body movements Present	Child Mental Health	0.0543608	0.0687653	0.42922	0.800254	1
ksads_18_113_p	Symptom - Unusual body movements PastŒæ	Child Mental Health	0.0369135	0.0730198	0.613188	0.891156	1
ksads_18_114_p	Symptom - Strict Routines Present	Child Mental Health	0.0992358	0.0639552	0.120747	0.463652	1
ksads_18_115_p	Symptom - Strict Routines Past	Child Mental Health	-0.0149544	0.051343	0.770849	0.935062	1
ksads_18_116_p	Symptom - Poor Eye Contact Present	Child Mental Health	0.0119729	0.0779032	0.877855	0.963707	1
ksads_18_117_p	Symptom - Poor Eye Contact Past	Child Mental Health	-0.0918873	0.0430097	0.0326445	0.24551	1
ksads_18_903_p	Diagnosis - Other Specified Neurodevelopmental Disorder Autism Spectrum Disorder full criteria not assessed (F88.0)	Child Mental Health	-0.0018306	0.0323108	0.95482	0.985719	1
ksads_1_156_p	Symptom - Insomnia when depressed Past	Child Mental Health	-0.064639	0.0673988	0.337532	0.746577	1
ksads_1_156_t	Symptom - Insomnia when depressed, Past	Child Mental Health	-0.11062	0.0641637	0.0847032	0.413943	1
ksads_1_158_t	Symptom - Hypersomnia, Past	Child Mental Health	-0.0864131	0.0907061	0.340757	0.746577	1
ksads_1_160_p	Symptom - Fatigue Past	Child Mental Health	-0.108466	0.0757851	0.152366	0.527676	1
ksads_1_160_t	Symptom - Fatigue, Past	Child Mental Health	-0.0580686	0.0636505	0.361609	0.770674	1
ksads_1_162_p	Symptom - Concentration Disturbance Past	Child Mental Health	0.0228786	0.0598815	0.702414	0.917542	1
ksads_1_162_t	Symptom - Concentration Disturbance, Past	Child Mental Health	0.00919596	0.0606806	0.879544	0.963707	1
ksads_1_164_p	Symptom - Indecision Past	Child Mental Health	0.00495421	0.0706599	0.944103	0.985719	1
ksads_1_164_t	Symptom - Indecision, Past	Child Mental Health	-0.0634193	0.0754289	0.40047	0.784817	1
ksads_1_166_p	Symptom - Decreased Appetite Past	Child Mental Health	-0.0318145	0.0922963	0.73032	0.925289	1
ksads_1_166_t	Symptom - Decreased Appetite, Past	Child Mental Health	-0.0996485	0.0737851	0.176848	0.571945	1
ksads_1_170_t	Symptom - Increased Appetite, Past	Child Mental Health	0.0232529	0.0976644	0.811811	0.94818	1
ksads_1_174_p	Symptom - Psychomotor Agitation in Depressive Disorder Past	Child Mental Health	0.0699946	0.0692117	0.311868	0.735406	1
ksads_1_174_t	Symptom - Psychomotor Agitation in Depressive Disorder, Past	Child Mental Health	-0.0709045	0.0642837	0.27003	0.698421	1
ksads_1_176_t	Symptom - Psychomotor Retardation, Past	Child Mental Health	-0.0436285	0.0906542	0.630329	0.894861	1
ksads_1_178_p	Symptom - Guilt Past	Child Mental Health	-0.0268698	0.0835787	0.747838	0.930611	1
ksads_1_178_t	Symptom - Guilt, Past	Child Mental Health	-0.118466	0.0991119	0.231981	0.659614	1
ksads_1_182_p	Symptom - Decreased Self-Esteem Past	Child Mental Health	-0.028306	0.0631762	0.654118	0.90663	1
ksads_1_182_t	Symptom - Decreased Self-Esteem, Past	Child Mental Health	-0.128508	0.0854115	0.132434	0.491444	1
ksads_1_183_p	Symptom - Impairment in functioning due to depression Present	Child Mental Health	0.0550163	0.096044	0.566764	0.878483	1
ksads_1_183_t	Symptom - Impairment in functioning due to depression, Present	Child Mental Health	0.0374534	0.0790016	0.63544	0.898381	1
ksads_1_184_p	Symptom - Impairment in functioning due to depression Past	Child Mental Health	0.0302331	0.0506633	0.550677	0.871322	1
ksads_1_184_t	Symptom - Impairment in functioning due to depression, Past	Child Mental Health	-0.041589	0.0565079	0.46174	0.818509	1
ksads_1_187_p	Symptom - No two month symptom-free interval Present	Child Mental Health	0.0150134	0.0336068	0.655065	0.90663	1
ksads_1_187_t	Symptom - No two month symptom-free interval, Present	Child Mental Health	0.017791	0.0335362	0.595764	0.890788	1
ksads_1_188_p	Symptom - No two month symptom-free interval Past	Child Mental Health	0.0146331	0.0336904	0.664042	0.908179	1
ksads_1_188_t	Symptom - No two month symptom-free interval, Past	Child Mental Health	0.0175327	0.0335354	0.601106	0.891156	1
ksads_1_1_t	Symptom - Depressed Mood, Present	Child Mental Health	0.0295702	0.0988526	0.764837	0.935062	1
ksads_1_2_p	Symptom - Depressed Mood Past	Child Mental Health	0.01691	0.0594677	0.776138	0.93682	1
ksads_1_2_t	Symptom - Depressed Mood, Past	Child Mental Health	-0.0141831	0.0535249	0.791024	0.943	1
ksads_1_3_t	Symptom - Irritability, Present	Child Mental Health	-0.0488457	0.0875207	0.576773	0.881104	1
ksads_1_4_p	Symptom - Irritability Past	Child Mental Health	0.0690232	0.0560167	0.217878	0.636606	1
ksads_1_4_t	Symptom - Irritability, Past	Child Mental Health	-0.0802159	0.0714967	0.261882	0.691882	1
ksads_1_5_t	Symptom - Anhedonia, Present	Child Mental Health	-0.0369013	0.0800196	0.644689	0.904673	1
ksads_1_6_p	Symptom - Anhedonia Past	Child Mental Health	0.0600794	0.0693149	0.386073	0.780384	1
ksads_1_6_t	Symptom - Anhedonia, Past	Child Mental Health	-0.0241808	0.0632745	0.702344	0.917542	1
ksads_1_847_p	Diagnosis - Unspecified Depressive Disorder PAST (F32.9)	Child Mental Health	0.0577407	0.0765009	0.450386	0.813343	1
ksads_1_847_t	Diagnosis - Unspecified Depressive Disorder PAST (F32.9)	Child Mental Health	-0.083456	0.101666	0.411713	0.795269	1
ksads_20_126_p	Symptom - Drugs tried Present	Child Mental Health	0.0288949	0.0794893	0.716226	0.921392	1
ksads_21_134_p	Symptom - History of traumatic event Present	Child Mental Health	-0.0161612	0.0344485	0.638969	0.901365	1
ksads_21_136_p	Symptom - Efforts to avoids thoughts of trauma Past	Child Mental Health	0.0228052	0.0546391	0.676402	0.910706	1
ksads_21_138_p	Symptom - Nightmares Past	Child Mental Health	0.084014	0.0728614	0.248883	0.680281	1
ksads_21_140_p	Symptom - Distress at internal reminders of trauma Past	Child Mental Health	0.00458949	0.0501853	0.927134	0.981172	1
ksads_21_350_p	Symptom - Intrusive distressing thoughts about the trauma Past	Child Mental Health	-0.02699	0.0661295	0.683172	0.914088	1
ksads_21_352_p	Symptom - Dissociative reactions (flashbacks) Past	Child Mental Health	-0.0169199	0.0935406	0.85646	0.956773	1
ksads_21_354_p	Symptom - Distress at reminders external cues Past	Child Mental Health	0.0629524	0.0795644	0.428819	0.800254	1
ksads_21_360_p	Symptom - Persistent negative beliefs or expectations Past	Child Mental Health	-0.0067411	0.0868359	0.938122	0.984669	1
ksads_21_362_p	Symptom - Distorted cognitions about the causes of the trauma Past	Child Mental Health	0.0816999	0.0938712	0.384115	0.779888	1
ksads_21_366_p	Symptom - Persistent negative emotional states Past	Child Mental Health	0.0368025	0.0620054	0.552821	0.871322	1
ksads_21_372_p	Symptom - Irritable or aggressive behavior Past	Child Mental Health	-0.0119259	0.06934	0.863444	0.95834	1
ksads_21_378_p	Symptom - Exaggerated startle response Past	Child Mental Health	0.0489159	0.0722064	0.498123	0.844643	1
ksads_21_380_p	Symptom - Concentration problems Past	Child Mental Health	0.0638359	0.0751474	0.395617	0.783021	1
ksads_21_382_p	Symptom - Sleep disturbance Past	Child Mental Health	-0.0296443	0.0699434	0.671688	0.909433	1
ksads_21_385_p	Symptom - Impairment in functioning due to PTSD Present	Child Mental Health	0.0431896	0.0814025	0.595718	0.890788	1
ksads_21_386_p	Symptom - Impairment in functioning due to PTSD Past	Child Mental Health	-0.0498935	0.0625354	0.424961	0.798018	1
ksads_21_387_p	Symptom - Clinically significant distress due to PTSD Present	Child Mental Health	-0.009283	0.0527958	0.860429	0.956773	1
ksads_21_388_p	Symptom - Clinically significant distress due to PTSD Past	Child Mental Health	0.0117261	0.0508459	0.817609	0.94818	1
ksads_21_390_p	Symptom - Anhedonia related to PTSD Past	Child Mental Health	-0.002239	0.0925987	0.980709	0.992429	1
ksads_21_391_p	Symptom - Duration at least one month Present	Child Mental Health	0.0365886	0.05199	0.481582	0.830309	1
ksads_21_392_p	Symptom - Duration at least one month Past	Child Mental Health	-0.0310929	0.0595332	0.601476	0.891156	1
ksads_21_924_p	Diagnosis - Other Specified Trauma-and Stressor-Related Disorder PAST PTSD impairment does not meet full criteria (F43.8)	Child Mental Health	-0.057206	0.0884355	0.517718	0.858464	1
ksads_22_141_p	Symptom - Insomnia Present	Child Mental Health	-0.0218615	0.0868985	0.80137	0.94818	1
ksads_22_141_t	Symptom - Insomnia, Present	Child Mental Health	-0.0889999	0.0568931	0.117739	0.459184	1
ksads_22_142_p	Symptom - Insomnia Past	Child Mental Health	0.0607366	0.0463734	0.190288	0.590682	1
ksads_22_142_t	Symptom - Insomnia, Past	Child Mental Health	-0.0375163	0.0430013	0.382965	0.779235	1
ksads_22_969_p	Diagnosis - SLEEP PROBLEMS Present	Child Mental Health	-0.0218615	0.0868985	0.80137	0.94818	1
ksads_22_969_t	Diagnosis - SLEEP PROBLEMS, Present	Child Mental Health	-0.0889999	0.0568931	0.117739	0.459184	1
ksads_22_970_p	Diagnosis - SLEEP PROBLEMS Past	Child Mental Health	0.0607366	0.0463734	0.190288	0.590682	1
ksads_22_970_t	Diagnosis - SLEEP PROBLEMS, Past	Child Mental Health	-0.0375163	0.0430013	0.382965	0.779235	1
ksads_23_143_t	Symptom - Self injurious behavior, Present	Child Mental Health	0.037178	0.0857672	0.664669	0.908179	1
ksads_23_144_p	Symptom - Self injurious behavio Past	Child Mental Health	0.00877795	0.0723087	0.903378	0.968939	1
ksads_23_144_t	Symptom - Self injurious behavio, Past	Child Mental Health	0.064365	0.0659538	0.329109	0.742067	1
ksads_23_146_p	Symptom - Wishes/Better off dead Past	Child Mental Health	0.019687	0.0552438	0.721566	0.9216	1
ksads_23_146_t	Symptom - Wishes/Better off dead, Past	Child Mental Health	0.00325056	0.0573965	0.954837	0.985719	1
ksads_23_148_p	Symptom - Suicidal Ideation Past	Child Mental Health	-0.0046685	0.0782774	0.952442	0.985719	1
ksads_23_148_t	Symptom - Suicidal Ideation, Past	Child Mental Health	-0.0275875	0.0751751	0.713636	0.921392	1
ksads_23_945_t	Diagnosis - SelfInjuriousBehaviorwithoutsuicidalintentPresent	Child Mental Health	0.037178	0.0857672	0.664669	0.908179	1
ksads_23_956_p	Diagnosis - SelfInjuriousBehaviorwithoutsuicidalintentPast	Child Mental Health	0.00877795	0.0723087	0.903378	0.968939	1
ksads_23_956_t	Diagnosis - SelfInjuriousBehaviorwithoutsuicidalintentPast	Child Mental Health	0.064365	0.0659538	0.329109	0.742067	1
ksads_23_957_p	Diagnosis - SuicidalideationPassivePast	Child Mental Health	0.019687	0.0552438	0.721566	0.9216	1
ksads_23_957_t	Diagnosis - SuicidalideationPassivePast	Child Mental Health	0.00325056	0.0573965	0.954837	0.985719	1
ksads_23_958_p	Diagnosis - SuicidalideationActivenonspecificPast	Child Mental Health	-0.0046685	0.0782774	0.952442	0.985719	1
ksads_23_958_t	Diagnosis - SuicidalideationActivenonspecificPast	Child Mental Health	-0.0275875	0.0751751	0.713636	0.921392	1
ksads_2_10_p	Symptom - ExplosiveIrritability PresentNext Œæ	Child Mental Health	-0.0019523	0.0340388	0.954262	0.985719	1
ksads_2_10_t	Symptom - ExplosiveIrritability, PresentNext	Child Mental Health	0.0424236	0.0542974	0.434615	0.800254	1
ksads_2_11_p	Symptom - Explosive Irritability Past	Child Mental Health	0.0122534	0.0318927	0.700825	0.917542	1
ksads_2_11_t	Symptom - Explosive Irritability, Past	Child Mental Health	-0.0122278	0.0387447	0.752306	0.931251	1
ksads_2_12_t	Symptom - Decreased Need for Sleep, Present	Child Mental Health	-0.0488369	0.096236	0.611825	0.891156	1
ksads_2_13_t	Symptom - Decreased Need for Sleep, Past	Child Mental Health	-0.0167964	0.0560458	0.764414	0.935062	1
ksads_2_196_p	Symptom - Grandiosity Past	Child Mental Health	0.0362046	0.0588665	0.538536	0.867528	1
ksads_2_196_t	Symptom - Grandiosity, Past	Child Mental Health	-0.0331912	0.0661575	0.615879	0.891156	1
ksads_2_198_p	Symptom - Pressured Speech Past	Child Mental Health	0.207655	0.0678688	0.00221588	0.0440061	1
ksads_2_198_t	Symptom - Pressured Speech, Past	Child Mental Health	0.0098831	0.0608943	0.87107	0.962722	1
ksads_2_200_p	Symptom - Racing Thoughts Past	Child Mental Health	0.153707	0.070061	0.0282429	0.228236	1
ksads_2_200_t	Symptom - Racing Thoughts, Past	Child Mental Health	0.00875984	0.0628573	0.889165	0.967339	1
ksads_2_202_p	Symptom - Flight of Ideas Past	Child Mental Health	0.156989	0.0670588	0.0192289	0.177101	1
ksads_2_202_t	Symptom - Flight of Ideas, Past	Child Mental Health	-0.0436496	0.0607065	0.472125	0.821209	1
ksads_2_204_p	Symptom - Increased Goal Directed Activity Past Œæ	Child Mental Health	-0.0079531	0.0644635	0.901811	0.968939	1
ksads_2_204_t	Symptom - Increased Goal Directed Activity, Past	Child Mental Health	0.00755219	0.0594538	0.89892	0.968939	1
ksads_2_206_p	Symptom - Increased Energy Past	Child Mental Health	0.146144	0.0880544	0.0969738	0.41853	1
ksads_2_206_t	Symptom - Increased Energy, Past	Child Mental Health	0.0274088	0.0529098	0.604439	0.891156	1
ksads_2_207_p	Symptom - Psychomotor Agitation in Bipolar Disorder Present	Child Mental Health	0.227921	0.0933467	0.01462	0.147477	1
ksads_2_207_t	Symptom - Psychomotor Agitation in Bipolar Disorder, Present	Child Mental Health	0.106708	0.0966	0.269316	0.698421	1
ksads_2_208_p	Symptom - Psychomotor Agitation in Bipolar Disorder Past	Child Mental Health	0.0944522	0.0518579	0.0685513	0.373342	1
ksads_2_208_t	Symptom - Psychomotor Agitation in Bipolar Disorder, Past	Child Mental Health	-0.0134137	0.0520377	0.796586	0.947997	1
ksads_2_211_p	Symptom - Distractibility Past	Child Mental Health	0.0710111	0.0441971	0.108122	0.444736	1
ksads_2_211_t	Symptom - Distractibility, Past	Child Mental Health	-0.0818267	0.055913	0.14334	0.508896	1
ksads_2_212_p	Symptom - Increased Distractibility ŒæPast Œæ	Child Mental Health	0.0923074	0.0632276	0.144312	0.5095	1
ksads_2_214_p	Symptom - Excessive Involvement in high risk activities Past	Child Mental Health	0.171277	0.0987275	0.0827686	0.413943	1
ksads_2_214_t	Symptom - Excessive Involvement in high risk activities, Past	Child Mental Health	0.0690546	0.0825905	0.403095	0.785787	1
ksads_2_215_p	Symptom - Impairment in functioning due to bipolar Present	Child Mental Health	0.116714	0.0728927	0.109337	0.447002	1
ksads_2_215_t	Symptom - Impairment in functioning due to bipolar, Present	Child Mental Health	-0.0107462	0.100831	0.915125	0.978185	1
ksads_2_216_p	Symptom - Impairment in functioning due to bipolar Past	Child Mental Health	0.0609223	0.0370984	0.100552	0.431052	1
ksads_2_216_t	Symptom - Impairment in functioning due to bipolar, Past	Child Mental Health	-0.0451601	0.0503102	0.369382	0.775059	1
ksads_2_219_p	Symptom - Lasting at least one week Present	Child Mental Health	0.297524	0.0939781	0.00154611	0.0350912	1
ksads_2_219_t	Symptom - Lasting at least one week, Present	Child Mental Health	0.12505	0.0958488	0.19201	0.591198	1
ksads_2_220_p	Symptom - Lasting at least one week Past	Child Mental Health	-0.0093101	0.0393964	0.813186	0.94818	1
ksads_2_220_t	Symptom - Lasting at least one week, Past	Child Mental Health	-0.0099339	0.0527074	0.850506	0.954517	1
ksads_2_221_p	Symptom - Lasting at least 4 days Present	Child Mental Health	0.212549	0.0826754	0.0101438	0.122788	1
ksads_2_221_t	Symptom - Lasting at least 4 days, Present	Child Mental Health	0.112173	0.0794125	0.157791	0.53869	1
ksads_2_222_p	Symptom - Lasting at least 4 days Past	Child Mental Health	0.00471485	0.0376662	0.900385	0.968939	1
ksads_2_222_t	Symptom - Lasting at least 4 days, Past	Child Mental Health	-0.0484215	0.0471737	0.304679	0.733469	1
ksads_2_7_p	Symptom - Elevated Mood Present	Child Mental Health	0.0547962	0.0970396	0.572292	0.878483	1
ksads_2_7_t	Symptom - Elevated Mood, Present	Child Mental Health	0.0432633	0.0859591	0.614752	0.891156	1
ksads_2_839_p	Diagnosis - Unspecified Bipolar and Related Disorder PAST (F31.9)	Child Mental Health	0.0382089	0.0871687	0.661145	0.90663	1
ksads_2_839_t	Diagnosis - Unspecified Bipolar and Related Disorder, PAST (F31.9)	Child Mental Health	-0.0042152	0.0659328	0.949024	0.985719	1
ksads_2_8_p	Symptom - Elevated Mood Past	Child Mental Health	0.105186	0.0618809	0.0891669	0.413943	1
ksads_2_8_t	Symptom - Elevated Mood, Past	Child Mental Health	0.02584	0.0517945	0.617854	0.891364	1
ksads_2_9_p	Symptom - Explosive Irritability Present	Child Mental Health	0.0972993	0.0575442	0.0908628	0.413943	1
ksads_2_9_t	Symptom - Explosive Irritability, Present	Child Mental Health	0.121986	0.101823	0.230906	0.659337	1
ksads_3_226_p	Symptom - Temper outbursts occur 3 or more times per week	Child Mental Health	0.0946731	0.0735988	0.198324	0.604263	1
ksads_3_227_p	Symptom - Present at least 12 months	Child Mental Health	0.106664	0.0714124	0.13527	0.491444	1
ksads_3_229_p	Symptom - Temper/irritability present in at least 2 settings	Child Mental Health	0.196355	0.100476	0.0506725	0.320592	1
ksads_4_17_p	Symptom - Hallucinations Past	Child Mental Health	0.0436465	0.0811157	0.590524	0.885791	1
ksads_4_233_p	Symptom - Other Hallucinations Past	Child Mental Health	0.00485069	0.0951697	0.95935	0.985719	1
ksads_4_234_p	Symptom - Location of voices/noises outside of one's head Present	Child Mental Health	0.128292	0.100649	0.202433	0.614063	1
ksads_4_242_p	Symptom - Hallucinations associated with possible affective Illness Past	Child Mental Health	0.0368839	0.0935935	0.693517	0.917402	1
ksads_4_255_p	Symptom - Delusions associated with drug use Past	Child Mental Health	0.131997	0.0975072	0.175827	0.57064	1
ksads_5_20_p	Symptom - Panic Attacks Present	Child Mental Health	-0.0044124	0.0907551	0.961223	0.986845	1
ksads_5_21_p	Symptom - Panic Attacks Past	Child Mental Health	-0.0073075	0.0750351	0.922418	0.979918	1
ksads_5_262_p	Symptom - Panic Symptoms Past	Child Mental Health	-0.0116606	0.100538	0.907667	0.971899	1
ksads_7_25_p	Symptom - Distress upon separation from home/attachment figures Past	Child Mental Health	-0.0604902	0.0362547	0.0952207	0.417329	1
ksads_7_27_p	Symptom - School Reluctance/Refusal Past	Child Mental Health	-0.0489612	0.0375844	0.192676	0.591198	1
ksads_7_282_p	Symptom - Fears calamitous event that will cause separation Past	Child Mental Health	0.00581237	0.0791768	0.94148	0.985684	1
ksads_7_284_p	Symptom - Worry about harm befalling attachment figure Past	Child Mental Health	0.0817473	0.0614538	0.183445	0.585825	1
ksads_7_286_p	Symptom - Fear of being alone without attachment figure Past	Child Mental Health	-0.0003676	0.0532315	0.99449	0.997161	1
ksads_7_288_p	Symptom - Refusal to sleep without attachment figure near ŒæPast	Child Mental Health	-0.0278935	0.0448753	0.53422	0.86496	1
ksads_7_290_p	Symptom - Nightmares about separation themes Past	Child Mental Health	0.00071147	0.0683548	0.991695	0.996632	1
ksads_7_292_p	Symptom - Physical symptoms when separated from attachment figure ŒæPast	Child Mental Health	-0.0174306	0.0609151	0.774766	0.93682	1
ksads_7_294_p	Symptom - Impairment in functioning due to separation anxiety Past	Child Mental Health	-0.0693943	0.0445631	0.11942	0.461559	1
ksads_7_296_p	Symptom - Clinically significant distress due to separation anxiety Past	Child Mental Health	-0.0536832	0.0342166	0.116666	0.459184	1
ksads_7_298_p	Symptom - Separation anxiety duration was at least 4 weeks Past	Child Mental Health	-0.0705911	0.0363294	0.0520057	0.325105	1
ksads_7_300_p	Symptom - Separation anxiety (past) duration was at least 2 weeks	Child Mental Health	-0.0734585	0.0349524	0.0355816	0.257828	1
ksads_7_862_p	Diagnosis - Separation Anxiety Disorder (F93.00) PAST	Child Mental Health	-0.0049152	0.0472065	0.917073	0.978185	1
ksads_7_910_p	Diagnosis - Other Specified Anxiety Disorder (Separation Anxiety Disorder impairment does not meet full criteria) PAST F41.8	Child Mental Health	-0.154215	0.0598355	0.00995697	0.121686	1
ksads_8_302_t	Symptom - Social situations invariably provoke anxiety, Past	Child Mental Health	0.0817751	0.0711426	0.25037	0.680339	1
ksads_8_304_t	Symptom - Social situations avoided or endured with distress, Past	Child Mental Health	-0.0232749	0.0962488	0.808919	0.94818	1
ksads_8_308_t	Symptom - Social fear is excessive given threat or sociocultural context, Past	Child Mental Health	0.0847887	0.0935072	0.364533	0.773393	1
ksads_8_310_t	Symptom - Impairment in functioning due to social anxiety, Past	Child Mental Health	0.0762043	0.0870047	0.381104	0.779235	1
ksads_8_312_t	Symptom - Clinically significant distress due to Social Anxiety, Past	Child Mental Health	0.0841776	0.0771068	0.274964	0.69896	1
ksads_8_31_t	Symptom - Fear of Social Situations, Past	Child Mental Health	0.105633	0.0696828	0.129541	0.4858	1
ksads_9_34_p	Symptom - Marked fear of phobic object Present	Child Mental Health	-0.0303463	0.0291494	0.297847	0.722769	1
ksads_9_35_p	Symptom - Marked fear of phobic object Past	Child Mental Health	-0.0257812	0.0299132	0.38876	0.780384	1
ksads_9_36_p	Symptom - PhobicObjectSpecialCase Past	Child Mental Health	-0.0257812	0.0299132	0.38876	0.780384	1
ksads_9_37_p	Symptom - Active avoidance of phobic object Present	Child Mental Health	-0.029456	0.0491747	0.549168	0.871322	1
ksads_9_38_p	Symptom - Active avoidance of phobic object Past	Child Mental Health	-0.0272309	0.0307929	0.376521	0.779235	1
ksads_9_39_p	Symptom - Impairment due to fear or avoidance of phobic object Present	Child Mental Health	0.00603361	0.0732408	0.934344	0.983887	1
ksads_9_40_p	Symptom - Impairment due to fear or avoidance of phobic object Past	Child Mental Health	-0.0677104	0.0453216	0.135176	0.491444	1
ksads_9_41_p	Symptom - Distress due to fear or avoidance of phobic object Present	Child Mental Health	-0.021247	0.0505559	0.67429	0.909433	1
ksads_9_42_p	Symptom - Distress due to fear or avoidance of phobic object Past	Child Mental Health	-0.0249215	0.0310308	0.421904	0.797487	1
ksads_9_43_p	Symptom - Duration of phobia at least 6 months Present	Child Mental Health	-0.021247	0.0505559	0.67429	0.909433	1
ksads_9_44_p	Symptom - Duration of past phobia at least 6 months Present	Child Mental Health	-0.0273609	0.0310375	0.378024	0.779235	1
ksads_9_867_p	Diagnosis - Specific Phobia ŒæPRESENT (F40.2XX)	Child Mental Health	-0.0347555	0.0527547	0.510015	0.85478	1
ksads_9_868_p	Diagnosis - Specific Phobia ŒæPAST (F40.2XX)	Child Mental Health	-0.0354423	0.0337804	0.294088	0.718807	1
ksads_ptsd_raw_754_p	A car accident in which your child or another person in the car was hurt bad enough to require medical attention	Child Mental Health	0.11806	0.122542	0.335334	0.746577	1
ksads_ptsd_raw_755_p	Another significant accident for which your child needed specialized and intensive medical treatment	Child Mental Health	0.0980746	0.0650134	0.131419	0.491275	1
ksads_ptsd_raw_756_p	Witnessed or caught in a fire that caused significant property damage or personal injury	Child Mental Health	0.0557159	0.1474	0.705437	0.917732	1
ksads_ptsd_raw_757_p	Witnessed or caught in a natural disaster that caused significant property damage or personal injury	Child Mental Health	0.0870377	0.138103	0.528539	0.862354	1
ksads_ptsd_raw_766_p	Witness the grownups in the home push, shove or hit one another	Child Mental Health	0.0856327	0.0959151	0.371966	0.77758	1
ksads_ptsd_raw_770_p	Learned about the sudden unexpected death of a loved one	Child Mental Health	-0.0334445	0.0414148	0.419351	0.797487	1
pgbi_p_ss_score	Parent General Behavior Inventory SUM: gen_child_behav_1 + gen_child_behav_2 + gen_child_behav_3 + gen_child_behav_4 + gen_child_behav_5 + gen_child_behav_6 + gen_child_behav_7 + gen_child_behav_8 + gen_child_behav_9 + gen_child_behav_10; Validation: All items must be answered	Child Mental Health	0.0346219	0.0136477	0.0112143	0.129576	1
pps_10_bother_yn	Lose concentration. Did it bother you?	Child Mental Health	0.00435208	0.0835679	0.958466	0.985719	1
pps_11_bother_yn	Invisible energy. Did it bother you?	Child Mental Health	0.0439399	0.0674951	0.515041	0.858464	1
pps_12_bother_yn	Mind is trying to trick you. Did it bother you?	Child Mental Health	0.126136	0.104183	0.226005	0.651366	1
pps_13_bother_yn	World is not real. Did it bother you?	Child Mental Health	-0.0011869	0.115451	0.991798	0.996632	1
pps_14_bother_yn	Feel confused. Did it bother you?	Child Mental Health	-0.103244	0.0905256	0.25408	0.682176	1
pps_15_bother_yn	Did you honestly believe in things that other people would say are unusual or weird. Did it bother you?	Child Mental Health	-0.0320945	0.0892591	0.719172	0.9216	1
pps_16_bother_yn	Body changed. Did it bother you?	Child Mental Health	0.11549	0.128033	0.367042	0.773393	1
pps_17_bother_yn	Hear thoughts. Did it bother you?	Child Mental Health	0.0566301	0.0998612	0.570654	0.878483	1
pps_18_bother_yn	People want bad things to happen.Did it bother you?	Child Mental Health	-0.0551949	0.0867098	0.52442	0.858941	1
pps_19_bother_yn	Unusual things. Did it bother you?	Child Mental Health	-0.0393594	0.0883415	0.655932	0.90663	1
pps_1_bother_yn	Well known places. Did it bother you?	Child Mental Health	-0.132665	0.132272	0.315875	0.739984	1
pps_20_bother_yn	Able to see more than others. Did it bother you?	Child Mental Health	-0.0830475	0.104091	0.424967	0.798018	1
pps_21_bother_yn	Hard time understanding you. Did it bother you?	Child Mental Health	0.101276	0.0855233	0.236338	0.663945	1
pps_2_bother_yn	Strange sounds. Did it bother you?	Child Mental Health	-0.0753658	0.068768	0.273104	0.698421	1
pps_3_bother_yn	Things looked different. Did it bother you?	Child Mental Health	0.0541568	0.110732	0.624787	0.894261	1
pps_6_bother_yn	Hard to figure out. Did it bother you?	Child Mental Health	-0.0597932	0.0766062	0.435081	0.800254	1
pps_8_bother_yn	Could not trust. Did it bother you?	Child Mental Health	-0.0681239	0.0936821	0.467114	0.820031	1
pps_9_bother_yn	Strange skin feelings. Did it bother you?	Child Mental Health	0.0475618	0.0918591	0.604619	0.891156	1
pps_ss_mean_severity	Prodromal Psychosis: Mean Endorsed Severity Score PPS severity score/Number of yes response pps_y_ss_severity_score / pps_y_ss_number	Child Mental Health	0.0107201	0.0183011	0.55808	0.872263	1
pps_y_ss_bother_sum	Prodromal Psychosis Scale, Number of Yes Responses to Did it Bother You? Sum: pps_1_bother_yn, pps_2_bother_yn, pps_3_bother_yn, pps_4_bother_yn, pps_5_bother_yn, pps_6_bother_yn, pps_7_bother_yn, pps_8_bother_yn, pps_9_bother_yn, pps_10_bother_yn, pps_11_bother_yn, pps_12_bother_yn, pps_13_bother_yn, pps_14_bother_yn, pps_15_bother_yn, pps_16_bother_yn, pps_17_bother_yn, pps_18_bother_yn, pps_19_bother_yn, pps_20_bother_yn, pps_21_bother_yn; No minimum number of answers to be valid	Child Mental Health	0.00671705	0.0182494	0.712847	0.921392	1
pps_y_ss_number	Prodromal Psychosis Scale: Number of Yes Responses Sum: prodromal_1_y, prodromal_2_y, prodromal_3_y, prodromal_4_y, prodromal_5_y, prodromal_6_y, prodromal_7_y, prodromal_8_y, prodromal_9_y, prodromal_10_y, prodromal_11_y, prodromal_12_y, prodromal_13_y, prodromal_14_y, [prodromal_15_y, prodromal_16_y, prodromal_17_y], prodromal_18_y, prodromal_19_y], prodromal_20_y], prodromal_21_y; No minimum number of answers to be valid	Child Mental Health	0.0118468	0.0134546	0.378626	0.779235	1
pps_y_ss_severity_score	Prodromal Psychosis: Severity Score Sum: (prodromal_1b_y, prodromal_2b_y, prodromal_3b_y, prodromal_4b_y, prodromal_5b_y, prodromal_6b_y, prodromal_7b_y, prodromal_8b_y, prodromal_9b_y, prodromal_10b_y, prodromal_11b_y, prodromal_12b_y, prodromal_13b_y, prodromal_14b_y, [prodromal_15b_y, prodromal_16b_y, prodromal_17b_y, prodromal_18b_y, prodromal_19b_y, prodromal_20b_y, prodromal_21b_y) + (pps_y_ss_ bother_n_1), If this score = ", then score = pps_y_ss_number; No minimum number of answers to be valid	Child Mental Health	0.00585993	0.0135421	0.665236	0.908179	1
prodromal_10_y	Did you lose concentration because you noticed sounds in the distance that you usually don't hear?	Child Mental Health	0.0691723	0.0428967	0.106846	0.44235	1
prodromal_10b_y	Lose concentration. Please CHOOSE THE NUMBER below the appropriate picture that shows us how much that bothered you when it happened.	Child Mental Health	0.00051959	0.0513161	0.991927	0.996632	1
prodromal_11_y	Although you could not see anything or anyone, did you suddenly start to feel that an invisible energy, creature, or some person was around you?	Child Mental Health	-0.0452937	0.035684	0.204335	0.618356	1
prodromal_11b_y	Invisible energy. Please CHOOSE THE NUMBER below the appropriate picture that shows us how much that bothered you when it happened.	Child Mental Health	0.0207013	0.0411454	0.615055	0.891156	1
prodromal_12_y	Did you start to worry at times that your mind was trying to trick you or was not working right?	Child Mental Health	0.0146926	0.0498092	0.768011	0.935062	1
prodromal_12b_y	Mind is trying to trick you. Please CHOOSE THE NUMBER below the appropriate picture that shows us how much that bothered you when it happened.	Child Mental Health	-0.0369473	0.0593399	0.533991	0.86496	1
prodromal_13_y	Did you feel that the world is not real, you are not real, or that you are dead?	Child Mental Health	-0.0319656	0.0593157	0.589951	0.885791	1
prodromal_13b_y	World is not real. Please CHOOSE THE NUMBER below the appropriate picture that shows us how much that bothered you when it happened.	Child Mental Health	-0.0575844	0.0911048	0.528506	0.862354	1
prodromal_14_y	Did you feel confused because something you experienced didn't seem real or it seemed imaginary to you?	Child Mental Health	0.0304913	0.0454914	0.502689	0.846248	1
prodromal_14b_y	Feel confused. Please CHOOSE THE NUMBER below the appropriate picture that shows us how much that bothered you when it happened.	Child Mental Health	0.0318394	0.0784737	0.68541	0.914088	1
prodromal_15_y	Did you honestly believe in things that other people would say are unusual or weird?	Child Mental Health	0.111216	0.0451084	0.0136812	0.145104	1
prodromal_15b_y	Did you honestly believe in things that other people would say are unusual or weird. Please CHOOSE THE NUMBER below the appropriate picture that shows us how much that bothered you when it happened.	Child Mental Health	-0.132945	0.0726656	0.0690688	0.373559	1
prodromal_16_y	Did you feel that parts of your body had suddenly changed or worked differently than before; like your legs had suddenly turned to something else or your nose could suddenly smell things you'd never actually smelled before?	Child Mental Health	-0.0033248	0.0596653	0.955561	0.985719	1
prodromal_17_y	Did you feel that sometimes your thoughts were so strong you could almost hear them, as if another person, NOT you, spoke them?	Child Mental Health	0.0394748	0.0437234	0.366615	0.773393	1
prodromal_17b_y	Hear thoughts. Please CHOOSE THE NUMBER below the appropriate picture that shows us how much that bothered you when it happened.	Child Mental Health	-0.15729	0.0819836	0.0569532	0.33869	1
prodromal_18_y	Did you feel that other people might want something bad to happen to you or that you could not trust other people?	Child Mental Health	-0.0723032	0.0432225	0.0943638	0.415005	1
prodromal_18b_y	People want bad things to happen.Please CHOOSE THE NUMBER below the appropriate picture that shows us how much that bothered you when it happened.	Child Mental Health	0.00378489	0.0512521	0.941165	0.985684	1
prodromal_19_y	Did you suddenly start to see unusual things that you never saw before like flashes, flames, blinding light, or shapes floating in front of you?	Child Mental Health	0.0105023	0.0455438	0.817628	0.94818	1
prodromal_19b_y	Unusual things. Please CHOOSE THE NUMBER below the appropriate picture that shows us how much that bothered you when it happened.	Child Mental Health	-0.0137373	0.0668769	0.837407	0.952008	1
prodromal_1_y	Did places that you know well, such as your bedroom, or other rooms in your home, your classroom or school yard, suddenly seem weird, strange or confusing to you; like not the real world?	Child Mental Health	0.0520633	0.0647285	0.421204	0.797487	1
prodromal_1b_y	Well known places. Please CHOOSE THE NUMBER below the appropriate picture that shows us how much that bothered you when it happened.	Child Mental Health	-0.0644934	0.0937355	0.492626	0.841711	1
prodromal_20_y	Have you seen things that other people can't see or don't seem to see?	Child Mental Health	0.0358976	0.0510703	0.482115	0.830309	1
prodromal_20b_y	Able to see more than others. Please CHOOSE THE NUMBER below the appropriate picture that shows us how much that bothered you when it happened.	Child Mental Health	-0.0119708	0.090301	0.894742	0.968939	1
prodromal_21_y	Did you suddenly start to notice that people sometimes had a hard time understanding what you were saying, even though they used to understand you well?	Child Mental Health	-0.0197207	0.0437383	0.652077	0.90663	1
prodromal_21b_y	Hard time understanding you. Please CHOOSE THE NUMBER below the appropriate picture that shows us how much that bothered you when it happened.	Child Mental Health	-0.0137001	0.0655713	0.834674	0.952008	1
prodromal_2_y	Did you hear strange sounds that you never noticed before like banging, clicking, hissing, clapping, or ringing in your ears?	Child Mental Health	0.0219914	0.0368066	0.550184	0.871322	1
prodromal_2b_y	Strange sounds. Please CHOOSE THE NUMBER below the appropriate picture that shows us how much that bothered you when it happened.	Child Mental Health	-0.0559675	0.0423937	0.187277	0.590644	1
prodromal_3_y	Do things that you see appear different from the way they usually do (brighter or duller, larger or smaller, or changed in some other way)?	Child Mental Health	-0.0193938	0.0499101	0.697591	0.917542	1
prodromal_3b_y	Things looked different.Please CHOOSE THE NUMBER below the appropriate picture that shows us how much that bothered you when it happened.	Child Mental Health	0.00364458	0.0196107	0.975619	0.992043	1
prodromal_4_y	Did you feel like you had special, unusual powers like you could make things happen by magic, or that you could magically know what was inside another person's mind, or magically know what was going to happen in the future when other people could not?	Child Mental Health	0.0469795	0.0480234	0.327944	0.742067	1
prodromal_5_y	Did you feel that someone else, who is not you, has taken control over the private, personal, thoughts or ideas inside your head?	Child Mental Health	0.0649032	0.0687614	0.345226	0.748774	1
prodromal_5b_y	Someone else in control. Please CHOOSE THE NUMBER below the appropriate picture that shows us how much that bothered you when it happened.	Child Mental Health	-0.182141	0.0869288	0.037628	0.266127	1
prodromal_6_y	Did you suddenly find it hard to figure out how to say something quickly and easily so that other people would understand what you meant?	Child Mental Health	0.00574158	0.0397438	0.885133	0.965731	1
prodromal_6b_y	Hard to figure out. Please CHOOSE THE NUMBER below the appropriate picture that shows us how much that bothered you when it happened.	Child Mental Health	0.0310043	0.0602744	0.607342	0.891156	1
prodromal_7_y	Did you ever feel very certain that you have very special abilities or magical talents that other people do not have?	Child Mental Health	0.0354691	0.0475165	0.45539	0.815005	1
prodromal_8_y	Did you suddenly feel that you could not trust other people because they seemed to be watching you or talking about you in an unfriendly way?	Child Mental Health	0.012394	0.0381205	0.745084	0.928433	1
prodromal_8b_y	Could not trust. Please CHOOSE THE NUMBER below the appropriate picture that shows us how much that bothered you when it happened.	Child Mental Health	0.010058	0.0372979	0.787491	0.939813	1
prodromal_9_y	Do you sometimes get strange feelings on or just beneath your skin, like bugs crawling?	Child Mental Health	-0.0174488	0.044588	0.69555	0.917542	1
prodromal_9b_y	Strange skin feelings. Please CHOOSE THE NUMBER below the appropriate picture that shows us how much that bothered you when it happened.	Child Mental Health	0.0385571	0.0527311	0.465097	0.820031	1
resiliency5b_y	How many CLOSE friends that are boys do you have?	Child Mental Health	0.0379854	0.0130049	0.00350775	0.0602479	1
resiliency6b_y	How many CLOSE friends that are girls do you have?	Child Mental Health	0.0254757	0.0128972	0.0482902	0.309984	1
upps11_y	Sometimes when I feel bad, I keep doing something even though it is making me feel worse.	Child Mental Health	-0.014991	0.0136502	0.272157	0.698421	1
upps12_y	I enjoy taking risks.	Child Mental Health	0.0375241	0.0136674	0.00606285	0.0875668	1
upps15_y	I finish what I start.	Child Mental Health	-0.0151225	0.0136969	0.26961	0.698421	1
upps16_y	I try to take a careful approach to things.	Child Mental Health	0.0119703	0.0136798	0.381596	0.779235	1
upps17_y	When I am upset I often act without thinking.	Child Mental Health	0.00822194	0.0136847	0.547991	0.871322	1
upps18_y	I like new, thrilling things, even if they are a little scary.	Child Mental Health	0.0430401	0.013665	0.00164418	0.0366624	1
upps19_y	I tend to get things done on time.	Child Mental Health	0.00582363	0.0136899	0.670565	0.909433	1
upps20_y	When I feel rejected, I often say things that I later regret.	Child Mental Health	0.00795156	0.0136659	0.560692	0.872263	1
upps21_y	I would like to learn to fly an airplane.	Child Mental Health	0.0227031	0.0136834	0.0971412	0.41853	1
upps22_y	I am a person who always gets the job done.	Child Mental Health	-0.0267248	0.0136553	0.0503912	0.320592	1
upps23_y	I am very careful.	Child Mental Health	0.0362278	0.0135752	0.00763969	0.101376	1
upps24_y	I almost always finish projects that I start.	Child Mental Health	-0.0134537	0.0136814	0.32548	0.742067	1
upps28_y	I tend to stop and think before doing things.	Child Mental Health	0.028238	0.0135988	0.0378986	0.266127	1
upps35_y	When I am in a great mood, I tend to do things that can cause me problems.	Child Mental Health	-0.0145123	0.0136385	0.287348	0.709164	1
upps36_y	I tend to act without thinking when I am very, very happy.	Child Mental Health	0.0150014	0.0136188	0.270724	0.698421	1
upps37_y	When I get really happy about something, I tend to do things that can lead to trouble.	Child Mental Health	-0.0020991	0.0136877	0.87812	0.963707	1
upps39_y	I tend to lose control when I am in a great mood.	Child Mental Health	0.0145336	0.0136939	0.288594	0.710381	1
upps6_y	I like to stop and think about things before I do it.	Child Mental Health	0.0241077	0.0135771	0.0758574	0.398408	1
upps7_y	When I feel bad, I often do things I later regret in order to make myself feel better now.	Child Mental Health	-0.006441	0.0136899	0.638023	0.90103	1
upps_y_ss_lack_of_perseverance	UPPS-P for Children Short Form (ABCD-version), Lack of Perseverance (GSSF): upps15_y + upps19_y + upps22_y + upps24_y Validation; Minimum of three items answered	Child Mental Health	-0.0112807	0.0137203	0.411006	0.795111	1
upps_y_ss_lack_of_planning	UPPS-P for Children Short Form (ABCD-version), Lack of Planning: upps6_y + upps16_y + upps23_y + upps28_y; Validation: Minimum of three items answered	Child Mental Health	0.0366822	0.0135938	0.00698974	0.0955264	1
upps_y_ss_negative_urgency	UPPS-P for Children Short Form (ABCD-version), Negative Urgency: upps7_y + upps11_y + upps17_y + upps20_y; Validation: Minimum of three items answered	Child Mental Health	0.00283891	0.0137437	0.836361	0.952008	1
upps_y_ss_positive_urgency	UPPS-P for Children Short Form (ABCD-version), Positive Urgency: upps35_y + upps36_y + upps37_y + upps39_y; Validation: Minimum of three items answered	Child Mental Health	0.00825615	0.0136898	0.546478	0.871322	1

### Sheet: Table 2
Table 2. Regression estimates for Agreeableness PGI on baseline phenotypes
Variable	Name	Category	Estimate	SE	P value	FDR P value	Bonferroni P value
cbcl_scr_syn_external_r	External CBCL Syndrome Scale (raw score)	Child Mental Health	-0.0796019	0.013471	3.65e-09	2.69e-06	4.64e-06
cbcl_scr_syn_aggressive_r	Aggressive CBCL Syndrome Scale (raw score)	Child Mental Health	-0.0794457	0.0135008	4.23e-09	2.69e-06	5.38e-06
cbcl_q57_p	Physically attacks people	Child Mental Health	-0.077957	0.0135069	8.29e-09	3.51e-06	1.05e-05
cbcl_q25_p	Doesn't get along with other kids	Child Mental Health	-0.0773202	0.0135721	1.29e-08	3.75e-06	1.64e-05
cbcl_scr_dsm5_opposit_r	Opposit CBCL DSM5 Scale (raw score)	Child Mental Health	-0.0768093	0.0135389	1.48e-08	3.75e-06	1.88e-05
cbcl_scr_syn_totprob_r	TotProb CBCL Syndrome Scale (raw score)	Child Mental Health	-0.0740991	0.0134086	3.42e-08	7.25e-06	4.35e-05
cbcl_q21_p	Destroys things belonging to their family or others	Child Mental Health	-0.0741558	0.0135563	4.7e-08	8.54e-06	5.98e-05
cbcl_scr_dsm5_conduct_r	Conduct CBCL DSM5 Scale (raw score)	Child Mental Health	-0.0715183	0.0134897	1.19e-07	1.9e-05	0.0001516
cbcl_scr_syn_social_r	Social CBCL Syndrome Scale (raw score)	Child Mental Health	-0.0709081	0.0135718	1.81e-07	2.56e-05	0.00023024
cbcl_scr_07_stress_r	Stress CBCL Scale2007 Scale (raw score)	Child Mental Health	-0.070112	0.0135259	2.26e-07	2.77e-05	0.00028686
cbcl_q86_p	Stubborn, sullen, or irritable	Child Mental Health	-0.0705762	0.0136449	2.4e-07	2.77e-05	0.00030478
kbi_p_c_scheck10	Types of mental health or substance abuse services your child has received	Child Mental Health	0.188812	0.037719	5.56e-07	5.89e-05	0.00070725
kbi_p_c_mh_sa	Has your child ever received mental health or substance abuse services?/ ¬øSu ni√±o(a) ha recibido alguna vez servicios de salud mental o para el abuso de sustancias?	Child Mental Health	-0.185142	0.0380508	1.14e-06	0.00011154	0.00145
cbcl_q01_p	Acts too young for their age	Child Mental Health	-0.0654754	0.013579	1.46e-06	0.00013285	0.00185984
cbcl_scr_syn_rulebreak_r	RuleBreak CBCL Syndrome Scale (raw score)	Child Mental Health	-0.064439	0.0134931	1.84e-06	0.00015575	0.00233626
cbcl_scr_syn_attention_r	Attention CBCL Syndrome Scale (raw score)	Child Mental Health	-0.0627183	0.013425	3.06e-06	0.00024318	0.00389092
cbcl_q22_p	Disobedient at home	Child Mental Health	-0.0629183	0.0135992	3.8e-06	0.00028444	0.0048355
cbcl_q28_p	Breaks rules at home, school or elsewhere	Child Mental Health	-0.058949	0.013542	1.37e-05	0.00092547	0.0173846
cbcl_q03_p	Argues a lot	Child Mental Health	-0.0588741	0.0135322	1.38e-05	0.00092547	0.0175839
kbi_p_c_reg_friend_group	Does your child have a regular group of kids he or she hangs out with at school or in your neighborhood?/ ¬øSu ni√±o(a) tiene un grupo de ni√±os con quienes comparte habitualmente en la escuela o en su vecindario?	Child Mental Health	0.222604	0.0521906	2e-05	0.00126918	0.0253836
su_caff_max_calc	What was the largest amount of a caffeinated beverage you drank in ONE DAY in the past 6 months? [Interviewer: calculate total oz; for example 2 cans of soda=24oz] If "Have you heard of caffeine ...?" is not endorsed , values for "caff_max" will be missing. Here, these missing values have been replaced with "0.	Substance	-0.0559074	0.0131728	2.23e-05	0.00135163	0.0283843
kbi_p_c_scheck1	Types of mental health or substance abuse services your child has received/ Seleccione todos los tipos de servicios de salud mental o para el abuso de sustancias que haya recibido su ni√±o(a)/ (1, outpatient mental health /Atenci√≥n ambulatoria para la salud mental)	Child Mental Health	-0.19731	0.0476581	3.47e-05	0.00200554	0.044122
asr_q60_p	There is very little I enjoy	Family Mental Health	-0.0487073	0.0118102	3.8e-05	0.00209816	0.0482576
cbcl_scr_dsm5_adhd_r	ADHD CBCL DSM5 Scale (raw score)	Child Mental Health	-0.0552138	0.0134279	3.98e-05	0.00211021	0.0506451
cbcl_q08_p	Can't concentrate, can't pay attention for long	Child Mental Health	-0.0545653	0.0134367	4.96e-05	0.00252267	0.0630668
ksads_2_220_p	Symptom - Lasting at least one week Past	Child Mental Health	-0.158344	0.0391973	5.35e-05	0.00261665	0.068033
asr_q23_p	I break rules at work or elsewhere Rompo las reglas en el trabajo o en otros lados	Family Mental Health	-0.0469644	0.0117532	6.56e-05	0.00308839	0.0833864
prosocial_q1_y	I try to be nice to other people. I care about their feelings	Culture/Environment	0.0524251	0.0133641	8.87e-05	0.00398118	0.11268
cbcl_q48_p	Not liked by other kids No le cae bien a otros ni√±os(as)/j√≥venes	Child Mental Health	-0.0529242	0.0135255	9.24e-05	0.00398118	0.11743
cbcl_q61_p	Poor school work Tiene bajo rendimiento en la escuela	Child Mental Health	-0.0527087	0.0134848	9.4e-05	0.00398118	0.119435
srpf_y_ss_iiss	SRPF School Involvement Subscale, Sum: school_8_y + school_9_y + school_10_y + school_12_y; Validation: Minimum of three items answered	Culture/Environment	0.0521035	0.0134605	0.00010979	0.00446878	0.139544
ksads_21_366_p	Symptom - Persistent negative emotional states Past	Child Mental Health	-0.238708	0.0618653	0.00011408	0.00446878	0.144992
cbcl_scr_syn_withdep_r	WithDep CBCL Syndrome Scale (raw score)	Child Mental Health	-0.0524261	0.0136139	0.00011909	0.00446878	0.151361
fes_y_ss_fc_pr	Conflict Subscale from the Family Environment Scale, Sum of Youth Report: Prorated Score (Based on minimum of five items answered): [fes_y_ss_fc]*[fes_y_ss_fc_nt] /[fes_y_ss_fc_na]	Culture/Environment	-0.0520074	0.0135283	0.0001223	0.00446878	0.155438
ksads_15_96_p	Symptom - Often disobeys rules/requests Past	Child Mental Health	-0.125059	0.0325678	0.00012306	0.00446878	0.156407
cbcl_scr_syn_thought_r	Thought CBCL Syndrome Scale (raw score)	Child Mental Health	-0.0515457	0.0135228	0.00013957	0.00492766	0.177396
fes_youth_q2	Family members rarely become openly angry.	Culture/Environment	-0.112104	0.0295254	0.00014653	0.0050336	0.186243
ksads_1_4_p	Symptom - Irritability Past	Child Mental Health	-0.209169	0.0558237	0.00017899	0.0059869	0.227502
sds_p_ss_total	Total Score (Sum of 6 Factors): sds_p_ss_dims + sds_p_ss_sbd + sds_p_ss_da + sds_p_ss_swtd + sds_p_ss_does + sds_p_ss_shy; Validation: All items must be answered	Physical Health	-0.0504393	0.013535	0.00019604	0.00638902	0.249172
ksads_2_222_p	Symptom - Lasting at least 4 days Past	Child Mental Health	-0.139004	0.0374677	0.00020729	0.00658661	0.263464
crpbi_parent2_y	First caregiver (caregiver participating in study/completing protocol). Smiles at me very often.	Culture/Environment	0.0499534	0.0135019	0.00021812	0.00676181	0.277234
asr_scr_thought_r	Thought Problems ASR Syndrome Scale (raw score)	Family Mental Health	-0.0400252	0.0108355	0.00022443	0.00679155	0.285245
ksads_9_34_p	Symptom - Marked fear of phobic object Present	Child Mental Health	-0.106222	0.0289376	0.00024186	0.00714883	0.3074
ksads_2_212_p	Symptom - Increased Distractibility ŒæPast Œæ	Child Mental Health	-0.231561	0.063194	0.00024803	0.0071647	0.315247
cbcl_q95_p	Temper tantrums or hot temper Le dan rabietas o tiene mal genio	Child Mental Health	-0.0494106	0.0135819	0.00027747	0.0077883	0.352659
screen1_wkdy_y	On a typical weekday, how many hours do you: Watch TV shows or movies?	Screen Time	-0.0492001	0.0135393	0.00028187	0.0077883	0.358262
famhx_ss_momdad_trb_p	Either parent with trouble holds job/fights/police problem	Family Mental Health	-0.248293	0.068532	0.00029118	0.00787436	0.370095
cbcl_q34_p	Feels others are out to get them	Child Mental Health	-0.0485568	0.0134708	0.00031559	0.00821935	0.401112
cbcl_q66_p	Repeats certain acts over and over; compulsions Repite ciertas acciones una y otra vez; compulsiones	Child Mental Health	-0.0486144	0.0135054	0.00032182	0.00821935	0.409036
upps19_y	I tend to get things done on time.	Child Mental Health	-0.0487275	0.0135418	0.00032334	0.00821935	0.410967
prosocial_q1_p	My child is‚Ä¶ Considerate of other people's feelings. /Tiene consideraci√≥n por los sentimientos de los dem√°s.	Culture/Environment	0.0486218	0.0135327	0.00033003	0.00822493	0.419471
asr_q46_p	Parts of my body twitch or make nervous movements Tengo movimientos involuntarios o tics	Family Mental Health	-0.0434637	0.0121268	0.00034175	0.00833272	0.43437
ksads_14_413_p	Symptom - Difficulty organizing tasks Past	Child Mental Health	-0.127278	0.0355818	0.00034747	0.00833272	0.441634
fes_youth_q1	We fight a lot in our family.	Culture/Environment	-0.117717	0.0330719	0.00037168	0.00859748	0.472403
cbcl_scr_syn_internal_r	Internal CBCL Syndrome Scale (raw score)	Child Mental Health	-0.0484349	0.0135999	0.00037204	0.00859748	0.472861
ksads_14_415_p	Symptom - Often loses things Past	Child Mental Health	-0.13489	0.0382508	0.00042116	0.00955893	0.5353
cbcl_q09_p	Can't get their mind off certain thoughts; obsessions	Child Mental Health	-0.0471758	0.0133996	0.00043424	0.00968271	0.551914
ksads_14_411_p	Symptom - Often doesn≈†‚Äî√àt seem to listen when spoken to Past	Child Mental Health	-0.122457	0.0349187	0.00045334	0.00993446	0.576199
ksads_1_184_p	Symptom - Impairment in functioning due to depression Past	Child Mental Health	-0.17624	0.0504977	0.00048293	0.0101135	0.613806
cbcl_q87_p	Sudden changes in mood or feelings S√∫bitos cambios de humor o sentimientos	Child Mental Health	-0.0476198	0.013645	0.00048719	0.0101135	0.619217
ksads_9_40_p	Symptom - Impairment due to fear or avoidance of phobic object Past	Child Mental Health	-0.156079	0.0448274	0.00049811	0.0101135	0.633093
ksads_14_410_p	Symptom - Often makes careless mistakes Past	Child Mental Health	-0.139993	0.0402218	0.00050045	0.0101135	0.636066
asr_scr_rulebreak_r	Rule-Breaking Behavior ASR Syndrome Scale (raw score)	Family Mental Health	-0.0355877	0.0102142	0.0005013	0.0101135	0.637151
cbcl_q63_p	Prefers being with older kids Prefiere estar con ni√±os(as) mayores que √©l/ella	Child Mental Health	-0.0473701	0.0136256	0.00051203	0.0101687	0.650794
ksads_2_211_p	Symptom - Distractibility Past	Child Mental Health	-0.15245	0.0439735	0.00052656	0.0102963	0.669262
ksads_21_372_p	Symptom - Irritable or aggressive behavior Past	Child Mental Health	-0.239513	0.0692933	0.00054721	0.010442	0.695509
ksads_2_208_p	Symptom - Psychomotor Agitation in Bipolar Disorder Past	Child Mental Health	-0.178281	0.0516575	0.00055808	0.010442	0.709324
ksads_14_414_p	Symptom - Avoids tasks requiring attention Past	Child Mental Health	-0.124111	0.0359646	0.00055866	0.010442	0.710057
kbi_p_conflict_causes___5	Click the things that cause conflict between you and your child/ A continuaci√≥n, seleccione aquello que causa conflicto entre usted y su ni√±o(a): ( 5, Grades /Calificaciones)	Child Mental Health	-0.343591	0.0998177	0.00057702	0.0105498	0.733396
ksads_14_78_p	Symptom - Difficulty sustaining attention Past	Child Mental Health	-0.125361	0.0364387	0.00058103	0.0105498	0.738489
ksads_14_416_p	Symptom - Forgetful in daily activities Past	Child Mental Health	-0.120929	0.0352915	0.00061127	0.0109426	0.776922
ksads_14_79_p	Symptom - Difficulty sustaining attention for more than one school year Past	Child Mental Health	-0.124711	0.0364411	0.000621	0.0109624	0.78929
ksads_1_184_t	Symptom - Impairment in functioning due to depression, Past	Child Mental Health	-0.190075	0.0558203	0.00066133	0.0114789	0.840545
cbcl_q16_p	Cruelty, bullying, or meanness to others Es cruel, abusador(a), y malo(a) con los dem√°s	Child Mental Health	-0.046193	0.0135983	0.00068639	0.0114789	0.872407
ksads_15_94_p	Symptom - Often argues with adults/authority Past	Child Mental Health	-0.107564	0.0316943	0.00068935	0.0114789	0.876162
stq_y_ss_weekend	Screen Time Youth: Weekend Sum: screen7_wknd_y plus screen8_wknd_y plus screen9_wknd_y plus screen10_wknd_y plus screen11_wknd plus screen12_wknd_y; Validation: No minimum	Screen Time	-0.0451771	0.0133115	0.00069422	0.0114789	0.88235
srpf_y_ss_ses	SRPF School Environment Subscale, Sum: school_2_y + school_3_y + school_4_y + school_5_y + school_6_y + school_7_y; Validation: Minimum of five items answered	Culture/Environment	0.0460293	0.0135658	0.00069645	0.0114789	0.885191
cbcl_q38_p	Gets teased a lot Los dem√°s se burlan de √©l/ella a menudo	Child Mental Health	-0.0458081	0.0135198	0.0007087	0.0114789	0.900762
cbcl_q90_p	Swearing or obscene language Dice groser√≠as, usa lenguaje obsceno	Child Mental Health	-0.0459657	0.0135766	0.00071516	0.0114789	0.908972
cbcl_q78_p	Inattentive or easily distracted No presta atenci√≥n o se distrae f√°cilmente	Child Mental Health	-0.0455469	0.0134637	0.00072251	0.0114789	0.918308
asr_scr_antisocial_r	Antisocial Personality Problems ASR DSM-5-Oriented Scale (raw score)	Family Mental Health	-0.0334621	0.0099095	0.00074439	0.0116804	0.946116
screen7_wknd_y	On a typical weekend day, how many hours do you: Watch TV shows or movies?	Screen Time	-0.0458774	0.0136237	0.00076415	0.0118443	0.971231
RAVLT	Rey Auditory Verbal Learning Test total score	Cognition	0.0108561	0.0135715	0.423794	0.568788	1
cash_choice_task	Let's pretend a kind person wanted to give you some money. Would you rather have $75 in three days or $115 in 3 months?	Cognition	0.0127909	0.0281541	0.6496	0.764483	1
lmt_scr_perc_correct	Percentage correct of all 32 presented trials	Cognition	0.021587	0.0132741	0.103959	0.219051	1
nihtbx_cardsort_uncorrected	NIH Toolbox Dimensional Change Card Sort Test Ages 8-11 v2.0 Uncorrected Standard Score	Cognition	0.0350809	0.0133541	0.00864007	0.0448225	1
nihtbx_cryst_uncorrected	Crystallized Composite Uncorrected Standard Score	Cognition	0.0222925	0.0129204	0.0845174	0.190802	1
nihtbx_flanker_uncorrected	NIH Toolbox Flanker Inhibitory Control and Attention Test Ages 8-11 v2.0 Uncorrected Standard Score	Cognition	0.0149778	0.0134521	0.265582	0.417656	1
nihtbx_fluidcomp_uncorrected	Cognition Fluid Composite Uncorrected Standard Score	Cognition	0.038306	0.013136	0.0035593	0.0269581	1
nihtbx_list_uncorrected	NIH Toolbox List Sorting Working Memory Test Age 7+ v2.0 Uncorrected Standard Score	Cognition	0.0180455	0.0135497	0.182984	0.321234	1
nihtbx_pattern_uncorrected	NIH Toolbox Pattern Comparison Processing Speed Test Age 7+ v2.0 Uncorrected Standard Score	Cognition	0.027143	0.0132534	0.0406095	0.119478	1
nihtbx_picture_uncorrected	NIH Toolbox Picture Sequence Memory Test Age 8+ Form A v2.0 Uncorrected Standard Score	Cognition	0.0320073	0.0136165	0.0187794	0.0729928	1
nihtbx_picvocab_uncorrected	NIH Toolbox Picture Vocabulary Test Age 3+ v2.0 Uncorrected Standard Score	Cognition	0.0127026	0.0130584	0.330719	0.485385	1
nihtbx_reading_uncorrected	NIH Toolbox Oral Reading Recognition Test Age 3+ v2.0 Uncorrected Standard Score	Cognition	0.0276587	0.0132379	0.0367223	0.113012	1
nihtbx_totalcomp_uncorrected	Cognition Total Composite Score Uncorrected Standard Score	Cognition	0.0382893	0.0127818	0.00275149	0.024364	1
pea_wiscv_tss	WISC-V Matrix Reasoning Total Scaled Score	Cognition	0.0456516	0.0136831	0.00085493	0.0123479	1
screen10_wknd_y	On a typical weekend day, how many hours do you: Text on a cell phone, tablet, or computer (GChat, Whatsapp, etc.)?	Screen Time	-0.0048878	0.0136484	0.720269	0.818838	1
screen11_wknd_y	On a typical weekend day, how many hours do you: Visit social networking sites like Facebook, Twitter, Instagram, etc.?	Screen Time	-0.0037553	0.0137385	0.784602	0.862655	1
screen12_wknd_y	On a typical weekend day, how many hours do you: Video chat (Skype, Facetime, etc.)?	Screen Time	0.0152713	0.0137203	0.265742	0.417656	1
screen13_y	How often do you play mature-rated video games (e.g., Call of Duty, Grand Theft Auto, Assassin's Creed, etc.)?	Screen Time	-0.0413724	0.0130296	0.0015054	0.0170133	1
screen14_y	How often do you watch R-rated movies?	Screen Time	-0.040037	0.0135483	0.0031391	0.0259184	1
screen2_wkdy_y	On a typical weekday, how many hours do you: Watch videos (such as YouTube)?	Screen Time	-0.0267734	0.013486	0.047164	0.13263	1
screen3_wkdy_y	On a typical weekday, how many hours do you: Play video games on a computer, console, phone or other device (Xbox, Play Station, iPad)?	Screen Time	-0.0245268	0.0130941	0.0611073	0.153493	1
screen4_wkdy_y	On a typical weekday, how many hours do you: Text on a cell phone, tablet, or computer (e.g. GChat, Whatsapp, etc.)?	Screen Time	-0.0098419	0.0134781	0.465296	0.610732	1
screen5_wkdy_y	On a typical weekday, how many hours do you: Visit social networking sites like Facebook, Twitter, Instagram, etc.?	Screen Time	-0.0122573	0.0135549	0.365895	0.518453	1
screen8_wknd_y	On a typical weekend day, how many hours do you: Watch videos (such as YouTube)?	Screen Time	-0.0348417	0.0134506	0.00961371	0.0483331	1
screen9_wknd_y	On a typical weekend day, how many hours do you: Play video games on a computer, console, phone or other device (Xbox, Play Station, iPad)?	Screen Time	-0.0381863	0.0128396	0.00295169	0.0253486	1
screen_wkdy_y	On a typical weekday, how many hours do you: Video chat (Skype, Facetime, etc.)?	Screen Time	0.0187692	0.0136712	0.169842	0.305331	1
screentime1_p_composite	Created from Parent Screen Time Survey. Composite of time youth spends on screens on weekdays	Screen Time	-0.0022877	0.0135626	0.866059	0.915775	1
screentime2_p_composite	Created from Parent Screen Time Survey. Composite of time youth spends on screens on weekends	Screen Time	-0.0254758	0.012483	0.0413177	0.121002	1
stq_y_ss_weekday	Screen Time Youth: Weekday Sum: screen1_wkdy_y + screen2_wkdy_y + screen3_wkdy_y + screen4_wkdy_y + screen5_wkdy_y + screen_wkdy_y; Validation: No minimum	Screen Time	-0.0381938	0.0132934	0.00407999	0.0286501	1
demo_child_time_v2	Is there another household in which the child spends a significant amount of time? ¬øHay otro hogar en donde su ni√±o(a) pase una cantidad importante de tiempo?	Demographics	-0.137408	0.0685361	0.0449741	0.12856	1
demo_comb_income_v2	What is your TOTAL COMBINED FAMILY INCOME for the past 12 months? This should include income (before taxes and deductions) from all sources, wages, rent from properties, social security, disability and/or veteran's benefits, unemployment benefits, workman's compensation, help from relative (include child payments and alimony), and so on. ¬øCu√°l de estas categor√≠as es la que mejor describe su INGRESO FAMILIAR TOTAL COMBINADO de los √∫ltimos 12 meses? Este debe incluir los ingresos (antes de impuestos y deducciones) provenientes de todas las fuentes, salarios, renta de propiedades, seguro social, pagos por incapacidad o subsidios para veteranos, subsidios por desempleo, compensaci√≥n por accidentes de trabajo, ayuda de familiares (incluya pensiones alimenticias para hijos y c√≥nyuges divorciados), etc.	Demographics	0.0107821	0.00722241	0.135684	0.265314	1
demo_ed_v2	What grade is the child in? If it is summer, indicate grade starting in the fall. ¬øEn qu√© grado est√° el/la ni√±o(a)? [Si es verano, indique el grado que iniciar√° en el oto√±o]	Demographics	0.0108091	0.00808971	0.181552	0.320046	1
demo_fam_exp1_v2	In the past 12 months, has there been a time when you and your immediate family experienced any of the following: Needed food but couldn't afford to buy it or couldn't afford to go out to get it? ¬øNecesitaban comida pero no les alcanzaba el dinero para comprarla o para salir a comprarla?	Demographics	-0.213108	0.106497	0.0453841	0.129334	1
demo_fam_exp2_v2	In the past 12 months, has there been a time when you and your immediate family experienced any of the following: Were without telephone service because you could not afford it? ¬øEstuvieron sin servicio telef√≥nico porque no les alcanzaba el dinero?	Demographics	-0.160881	0.162869	0.323256	0.477742	1
demo_fam_exp3_v2	In the past 12 months, has there been a time when you and your immediate family experienced any of the following: Didn't pay the full amount of the rent or mortgage because you could not afford it? ¬øNo pagaron el monto total de la renta o hipoteca porque no les alcanzaba el dinero?	Demographics	-0.284842	0.0973288	0.00342688	0.0267213	1
demo_fam_exp5_v2	In the past 12 months, has there been a time when you and your immediate family experienced any of the following: Had services turned off by the gas or electric company, or the oil company wouldn't deliver oil because payments were not made? ¬øLes suspendieron el servicio de gas o electricidad, o la compa√±√≠a de petr√≥leo se neg√≥ a abastecerles por falta de pago?	Demographics	-0.223884	0.13883	0.106822	0.22294	1
demo_fam_exp6_v2	In the past 12 months, has there been a time when you and your immediate family experienced any of the following: Had someone who needed to see a doctor or go to the hospital but didn't go because you could not afford it? ¬øTuvieron a alguien quien necesitaba ir al m√©dico o al hospital, pero no fueron porque no les alcanzaba el dinero?	Demographics	-0.14094	0.117667	0.230998	0.378349	1
demo_fam_exp7_v2	In the past 12 months, has there been a time when you and your immediate family experienced any of the following: Had someone who needed a dentist but couldn't go because you could not afford it? ¬øTuvieron a alguien quien necesitaba ir al dentista, pero no pudieron ir porque no les alcanzaba el dinero?	Demographics	-0.164112	0.0936502	0.0797065	0.184867	1
demo_prnt_16	Was anyone in your child's family born outside of the United States? By your child's family, I mean you, your child's father (or mother if talking to father) or your child's maternal or paternal grandparents. ¬øHubo alguien en la familia de su ni√±o(a) que naci√≥ fuera de los Estados Unidos? Por la familia de su ni√±o(a), me refiero a usted, al padre de su ni√±o(a) (o madre si habla con su padre) o los abuelos maternos o paternos de su ni√±o(a).	Demographics	0.0301716	0.0636601	0.635536	0.754217	1
demo_prnt_age_v2	How old are you? ¬øQu√© edad tiene usted?	Demographics	-0.0018203	0.005635	0.74672	0.841152	1
demo_prnt_ed_v2	What is the highest grade or level of school you have completed or the highest degree you have received? ¬øCu√°l es su m√°ximo nivel de estudios completados o el m√°ximo t√≠tulo que ha recibido?	Demographics	0.0295567	0.00910606	0.00118797	0.0148031	1
demo_prnt_income_v2	How much did you earn, before taxes and other deductions, during the past 12 months? ¬øCu√°l fue su ingreso, antes de impuestos y otras deducciones, en los √∫ltimos 12 meses?	Demographics	-0.001419	0.00964069	0.882994	0.927508	1
demo_prnt_prtnr_adopt	Is your partner the child's adoptive parent? ¬øEs su pareja el padre o la madre adoptiva de el ni√±o o la ni√±a?	Demographics	-0.18641	0.12858	0.147127	0.279103	1
demo_prnt_prtnr_bio	Is your partner the child's biological parent? ¬øSu pareja es el padre o la madre biol√≥gico(a) del ni√±o o de la ni√±a?	Demographics	-0.143636	0.0739337	0.0520434	0.142104	1
demo_prnt_prtnr_v2	Do you have a partner? ¬øUsted tiene una pareja?	Demographics	-0.127157	0.0720902	0.0777567	0.182475	1
demo_prnt_working	Recoded demo_prnt_empl_v2 so that 1= parent full time working; 0=all other responses	Demographics	-0.0124886	0.053512	0.815467	0.88435	1
demo_prnt_years_us_v2	How many years have you lived in the United States? ¬øCu√°ntos a√±os lleva usted viviendo en los Estados Unidos?	Demographics	-0.0060273	0.00646131	0.351097	0.504784	1
demo_prtnr_ed_v2	What is the highest grade or level of school your partner completed or highest degree they received? ¬øCu√°l es el m√°ximo nivel de estudios completados de su pareja o el m√°ximo t√≠tulo que ha recibido?	Demographics	0.00935995	0.00869518	0.281882	0.433421	1
demo_prtnr_income_v2	How much does your partner earn, before taxes and other deductions, during the past 12 months? ¬øCu√°l fue el ingreso de su pareja, antes de impuestos y otras deducciones, en los √∫ltimos 12 meses?	Demographics	0.0103086	0.0122845	0.401443	0.54923	1
demo_prtnr_working	Recoded demo_prtnr_empl_v2 so that 1= partner full time working; 0=all other responses	Demographics	-0.008765	0.0667111	0.895469	0.933429	1
demo_roster_v2	How many people are living at your address? INCLUDE everyone who is living or staying at your address for more than 2 months. ¬øCu√°ntas personas est√°n viviendo o qued√°ndose en su domicilio? INCLUYA a todas las personas que lleven viviendo o qued√°ndose en su domicilio durante m√°s de 2 meses.	Demographics	-0.0020985	0.00623914	0.736662	0.833747	1
demo_years_us_v2	How many years has the child lived in the United States? ¬øCu√°ntos a√±os lleva el/la ni√±o(a) viviendo en los Estados Unidos?	Demographics	0.0188116	0.0194979	0.334771	0.488512	1
demo_yrs_1	How often does your child attend religious services? ¬øCon qu√© frecuencia asiste su ni√±o(a) a servicios religiosos?	Demographics	0.0136167	0.00863517	0.114967	0.235336	1
demo_yrs_2	In general, how important are your child's religious and spiritual beliefs in his/her daily life? ¬øEn general, cu√°n importantes son las creencias religiosas y espirituales en la vida diaria de su ni√±o(a)?	Demographics	0.0141725	0.0107987	0.189458	0.329413	1
demo_yrs_2a_2	Does your child's religion have rules forbidding the use of alcohol? ¬øLa religi√≥n de su ni√±o(a) tiene reglas que proh√≠ben el uso del alcohol?	Demographics	0.0654849	0.0757855	0.387542	0.53715	1
demo_yrs_2b_2	Does your child's religion have rules forbidding the use of drugs? ¬øLa religi√≥n de su ni√±o(a) tiene reglas que proh√≠ben el uso de drogas?	Demographics	0.0110441	0.0639201	0.862824	0.913365	1
isip_1b_yn	Have you ever had alcohol not as part of a religious ceremony such as in church or at a Seder dinner?	Substance	-0.002937	0.0629741	0.962802	0.973403	1
isip_1d_2	How old were you the first time you had a sip of alcohol?	Substance	0.0118664	0.0294148	0.686721	0.790013	1
parent_rules_q1	Which statement best describes the rules for your child's drinking in your house? / ¬øCu√°l de las siguientes afirmaciones describe mejor las reglas que debe seguir su ni√±o(a) con respecto al consumo de alcohol en su casa?	Substance	0.0122098	0.0392653	0.755833	0.846744	1
parent_rules_q1a	Are these the same rules for all family members? /Estas reglas son las mismas para todos los miembros de la familia?	Substance	-0.0313394	0.0167693	0.0617665	0.154538	1
parent_rules_q2	Do you have penalties for violating family rules about drinking?? / ¬øTiene sanciones establecidas por no respetar las reglas familiares con respecto al consumo de alcohol?	Substance	0.0156061	0.0398349	0.695228	0.796785	1
parent_rules_q4	What are the family rules about smoking cigarettes for your son/daughter? / ¬øCu√°les son las reglas familiares que debe seguir su ni√±o(a) con respecto a fumar cigarrillos?	Substance	0.0428481	0.0406478	0.291822	0.443137	1
parent_rules_q5	Are these the same rules for all family members? /Estas reglas son las mismas para todos los miembros de la familia?	Substance	0.0198814	0.0142993	0.164491	0.3	1
parent_rules_q6	Do you enforce penalties for violating family rules about smoking? /¬øAplica sanciones por no respetar las reglas familiares con respecto a fumar cigarrillos?	Substance	-0.011302	0.0742745	0.879312	0.927474	1
parent_rules_q7	What are the family rules about using marijuana for your son/daughter? /¬øCu√°les son las reglas familiares que debe seguir su ni√±o(a) con respecto al consumo de marihuana?	Substance	0.0819531	0.0375441	0.0290469	0.0953969	1
parent_rules_q8	Are these the same rules for all family members? / ¬øEstas reglas son las mismas para todos los miembros de la familia?	Substance	-0.0073076	0.0139946	0.601593	0.724557	1
parent_rules_q9	Do you enforce penalties for violating family rules about using marijuana? /¬øAplica sanciones por no respetar las reglas familiares sobre el consumo de marihuana?	Substance	0.136661	0.0927203	0.143588	0.275112	1
path_alc_youth1	Have you ever been curious about using a tobacco product such as cigarettes, e-cigarettes, hookah, or cigars?	Substance	-0.0029677	0.0140602	0.832841	0.896309	1
path_alc_youth2	Have you ever been curious about drinking alcohol?	Substance	0.0144068	0.0161097	0.37123	0.523677	1
path_alc_youth4	Do you think you will try a tobacco product soon?	Substance	0.00423806	0.0139237	0.760854	0.848665	1
path_alc_youth5	Do you think you will try alcohol soon?	Substance	-0.0095821	0.0160914	0.551561	0.68235	1
path_alc_youth7	If one of your best friends were to offer you a tobacco product, would you try it?	Substance	0.00457641	0.013938	0.742668	0.837561	1
path_alc_youth8	If one of your best friends were to offer you alcohol, would you try it?	Substance	-0.0043349	0.0159978	0.786429	0.863916	1
peer_deviance_2_dd1457	Drink alcohol (full beer, wine or liquor)	Substance	-0.015766	0.0134974	0.242828	0.393666	1
su_caff_intake_1_calc	Coffee (instant, brewed) coffee, with caffeine, including flavored types If "Have you heard of caffeine ...?" is not endorsed , values for "caff_intake_1" will be missing. Here, these missing values have been replaced with "0.	Substance	-0.0087137	0.0129854	0.502233	0.641546	1
su_caff_intake_3_calc	Espresso and espresso drinks, with caffeine (Latte, Mocha, Americano) If "Have you heard of caffeine ...?" is not endorsed , values for "caff_intake_3" will be missing. Here, these missing values have been replaced with "0.	Substance	-0.0232052	0.0136119	0.0883152	0.195215	1
su_caff_intake_4_calc	Tea with caffeine (Green Tea, Black Tea, Sweet Tea, Earl Grey) If "Have you heard of caffeine ...?" is not endorsed , values for "caff_intake_4" will be missing. Here, these missing values have been replaced with "0.	Substance	0.0151815	0.0138159	0.271889	0.421943	1
su_caff_intake_6_calc	Soda with caffeine (Mountain Dew, Jolt, Coke, Pepsi, Dr. Pepper, Barq's root beer) If "Have you heard of caffeine ...?" is not endorsed , values for "caff_intake_6" will be missing. Here, these missing values have been replaced with "0.	Substance	-0.0120864	0.0135874	0.37376	0.525722	1
su_caff_intake_9_calc	Energy drinks (Red Bull, Monster, Rock Star, 5-hr energy*, AMP, Full Throttle) If "Have you heard of caffeine ...?" is not endorsed , values for "caff_intake_9" will be missing. Here, these missing values have been replaced with "0.	Substance	-0.0021813	0.0135239	0.871872	0.921155	1
su_caff_ss_sum_calc	Sum of caff_intake_1, caff_intake_3, caff_intake_4, caff_intake_6 caff_intake_9 with "0" replacing blank when tlfb_caff = "0".	Substance	-0.0046604	0.0135527	0.730958	0.828028	1
su_isip_1_calc	How many total times have you had a sip of alcohol? If either "Have you heard of "alcohol ...?" or "Have you had a sip ...?" is not endorsed ," values for "isip_1" are missing. Here, these missing values have been replaced with "0.	Substance	0.0113761	0.0134131	0.3964	0.546011	1
su_isip_1b_2_calc	How many times? When "no" is endorsed for "isip_1b_yn" values for "isip_1b_2" are missing. Here, these missing values have been replaced with "0.	Substance	-0.0054744	0.0135779	0.686833	0.790013	1
su_risk_p_1	If your child wanted to get some beer, wine, or hard liquor (for example vodka, whiskey, or gin), how easy would it be for them to get some?	Substance	0.025557	0.0111147	0.0215434	0.07983	1
su_risk_p_2	If your child wanted to get some cigarettes, how easy would it be for them to get some?	Substance	0.00111019	0.0121305	0.927084	0.957006	1
su_risk_p_3	If your child wanted to get some electronic nicotine or vaping products, such as e-cigarettes, vape pens, or Juuls, how easy would it be for them to get some?	Substance	-0.0177474	0.0130964	0.175444	0.31231	1
su_risk_p_4	If your child wanted to get some marijuana, how easy would it be for them to get some?	Substance	-0.0018419	0.0128488	0.88602	0.928385	1
su_risk_p_5	If your child wanted to get a drug like cocaine, LSD, or amphetamines, how easy would it be for them to get some?	Substance	0.0229538	0.0138552	0.0976428	0.209635	1
su_risk_p_6	Is "medical marijuana" (marijuana prescribed by a doctor) legal in your state? ¬øEs la "marihuana medicinal" (marihuana recetada por un m√©dico) legal en su estado?	Substance	0.00756295	0.00731683	0.301372	0.453306	1
su_risk_p_7	If your child wanted to get medical marijuana from someone with a prescription, how easy would it be? Si su ni√±o(a) quisiera conseguir marihuana de alguien con una receta para uso medicinal, ¬øqu√© tan f√°cil le ser√≠a?	Substance	0.00020673	0.0218922	0.992467	0.992653	1
su_risk_p_8	If your child wanted to get a prescription for medical marijuana, how easy would it be? Si su ni√±o(a) quisiera conseguir una receta de marihuana medicinal, ¬øqu√© tan f√°cil le ser√≠a?	Substance	0.0128803	0.0229856	0.575299	0.702407	1
su_risk_p_9	How many of your friends or family members have a medical marijuana prescription? ¬øCu√°ntos de sus amigos(as) o familiares tienen una receta para marihuana medicinal?	Substance	-0.0002704	0.0194631	0.988919	0.992653	1
tlfb_alc_sip	I want to start by asking if you have EVER TRIED any of the following drugs in your life. Have you ever tried___________at any time in your life? A sip of alcohol such as beer, wine or liquor (rum, vodka, gin, whiskey)	Substance	0.00768076	0.0334889	0.818595	0.886039	1
tlfb_inhalant	Have you heard of ____ Sniffing liquids, sprays and or other products to get high?	Substance	-0.0371586	0.0318738	0.243694	0.393832	1
tlfb_list___1	What other drugs have you heard of? Interviewer: Do not read this list to the child. Only click the drugs that they mention. (1, Stimulant drugs such as cocaine)	Substance	-0.112592	0.0591479	0.0569664	0.147764	1
tlfb_list___18	What other drugs have you heard of? Interviewer: Do not read this list to the child. Only click the drugs that they mention. (18, None)	Substance	0.0973456	0.089764	0.27816	0.429577	1
tlfb_list___7	What other drugs have you heard of? Interviewer: Do not read this list to the child. Only click the drugs that they mention. ( 7, Heroin)	Substance	-0.0271628	0.0861591	0.752561	0.846465	1
tlfb_list_yes_no	Have you heard of people using anything else to make them feel high, dizzy or different?	Substance	-0.0385708	0.0421214	0.359822	0.514481	1
tlfb_mj	Have you heard of ____ marijuana, weed, pot, blunts, dabs, marijuana drinks or food with marijuana?	Substance	-0.0657732	0.0306562	0.0319122	0.102945	1
tlfb_mj_synth	Have you heard of ____ fake or synthetic marijuana such as K2 or spice?	Substance	-0.144229	0.0528318	0.00633431	0.036595	1
tlfb_rx_misuse	Have you heard of ____ Taking pills, liquids, or medications to get high in a way that your doctor or parents did not direct you to use them?	Substance	-0.0264163	0.0285003	0.353989	0.507238	1
tlfb_tob	Have you heard of ____ tobacco products, such as cigarettes, smokeless tobacco, cigars, hookah, electronic or e-cigarettes?	Substance	0.0571333	0.0870268	0.511501	0.65142	1
crpbi_caregiver12_y	Makes me feel better after talking over my worries with them.	Culture/Environment	0.0272168	0.0140502	0.0527888	0.143059	1
crpbi_caregiver13_y	Second caregiver. Smiles at me very often.	Culture/Environment	0.0136284	0.013934	0.328089	0.482083	1
crpbi_caregiver14_y	Second caregiver. Is able to make me feel better when I am upset.	Culture/Environment	0.0313399	0.0140592	0.0258497	0.0893775	1
crpbi_caregiver15_y	Believes in showing their love for me.	Culture/Environment	0.0438234	0.0139641	0.00170977	0.0184162	1
crpbi_caregiver16_y	Second caregiver. Is easy to talk to.	Culture/Environment	0.0148484	0.0140116	0.289324	0.441445	1
crpbi_parent1_y	First caregiver (caregiver participating in study/completing protocol). Makes me feel better after talking over my worries with him/her	Culture/Environment	0.0301055	0.013566	0.026518	0.0906032	1
crpbi_parent3_y	First caregiver (caregiver participating in study/completing protocol). Is able to make me feel better when I am upset.	Culture/Environment	0.0217299	0.0136422	0.111256	0.229929	1
crpbi_parent4_y	First caregiver (caregiver participating in study/completing protocol). Believes in showing his/her love for me.	Culture/Environment	0.0450742	0.0135082	0.00085359	0.0123479	1
crpbi_parent5_y	First caregiver (caregiver participating in study/completing protocol). Is easy to talk to.	Culture/Environment	0.0189497	0.0136709	0.165766	0.300983	1
crpbi_y_ss_caregiver	CRPBI - Acceptance Subscale Mean of Report by Secondary Caregiver by youth: (crpbi_caregiver12_y + crpbi_caregiver13_y + crpbi_caregiver14_y + crpbi_caregiver15_y + crpbi_caregiver16_y)/5; Validation: Minimum of four items answered	Culture/Environment	0.03322	0.0140491	0.0180896	0.0711823	1
crpbi_y_ss_parent	CRPBI - Acceptance Subscale Mean of Report by Parent Completing Protocol by youth: (crpbi_parent1_y + crpbi_parent2_y + crpbi_parent3_y], crpbi_parent4_y + crpbi_parent5_y)/5; Validation: Minimum of 4 items answered	Culture/Environment	0.0455518	0.013627	0.00083534	0.0123479	1
fam_enviro1_p	We fight a lot in our family. /Peleamos mucho en nuestra familia.	Culture/Environment	-0.0681521	0.0560436	0.223964	0.370649	1
fam_enviro2r_p	Family members rarely become openly angry. /Los miembros de la familia raramente se enojan abiertamente.	Culture/Environment	-0.0499312	0.0403009	0.21536	0.361112	1
fam_enviro3_p	Family members sometimes get so angry they throw things./ Los miembros de la familia algunas veces se enojan tanto que avientan cosas.	Culture/Environment	-0.0700334	0.0634179	0.269456	0.420219	1
fam_enviro4r_p	Family members hardly ever lose their tempers. /Los miembros de la familia dificilmente pierden su temperamento.	Culture/Environment	-0.0626475	0.0399032	0.116418	0.236444	1
fam_enviro5_p	Family members often criticize each other. /Los miembros de la familia con frecuencia se critican unos a otros.	Culture/Environment	-0.0840507	0.0486915	0.0843136	0.190802	1
fam_enviro6_p	Family members sometimes hit each other./ Los miembros de la familia algunas veces se golpean unos a otros.	Culture/Environment	-0.0524858	0.0735956	0.475743	0.619539	1
fam_enviro7r_p	If there is a disagreement in our family, we try hard to smooth things over and keep the peace. /Si hay un desacuerdo en nuestra familia, hacemos todo lo posible por resolverlo y conservar la paz.	Culture/Environment	-0.0220689	0.0542548	0.684182	0.788391	1
fam_enviro8_p	Family members often try to one-up or outdo each other./ Los miembros de la familia con frecuencia tratan de superar a los dem√°s.	Culture/Environment	-0.0834089	0.0602886	0.166514	0.30148	1
fam_enviro9r_p	In our family, we believe you don't ever get anywhere by raising your voice. /En nuestra familia, creemos que no se llega a nada levantando la voz.	Culture/Environment	-0.0689536	0.0398817	0.0838175	0.190576	1
fes_p_ss_fc_pr	Conflict subscale from the Family Environment Scale Sum of Parent Report Prorated Score (Based on minimum of five items answered)	Culture/Environment	-0.0320751	0.0112843	0.00450144	0.0310942	1
fes_youth_q3	Family members sometimes get so angry they throw things.	Culture/Environment	-0.0711663	0.044058	0.106249	0.222322	1
fes_youth_q4	Family members hardly ever lose their tempers.	Culture/Environment	-0.0421165	0.0283506	0.137396	0.267113	1
fes_youth_q5	Family members often criticize each other.	Culture/Environment	-0.042754	0.0356205	0.230037	0.377749	1
fes_youth_q6	Family members sometimes hit each other.	Culture/Environment	-0.0385811	0.0346737	0.265841	0.417656	1
fes_youth_q7	If there's a disagreement in our family, we try hard to smooth things over and keep the peace.	Culture/Environment	-0.0761321	0.0493887	0.123198	0.246203	1
fes_youth_q8	Family members often try to one-up or outdo each other.	Culture/Environment	-0.0697014	0.033869	0.0395929	0.117852	1
fes_youth_q9	In our family, we believe you don't ever get anywhere by raising your voice.	Culture/Environment	-0.0937638	0.0320957	0.00348477	0.0267258	1
neighborhood1r_p	I feel safe walking in my neighborhood, day or night. Me siento seguro(a) caminando por mi vecindario, de d√≠a o de noche.	Culture/Environment	0.0182875	0.0125067	0.143745	0.275112	1
neighborhood2r_p	Violence is not a problem in my neighborhood./ La violencia no es un problema en mi vecindario.	Culture/Environment	0.0133968	0.0125251	0.284855	0.436732	1
neighborhood3r_p	My neighborhood is safe from crime. Mi vecindario est√° a salvo de la delincuencia.	Culture/Environment	0.0256109	0.0120234	0.0332179	0.105025	1
neighborhood_crime_y	My neighborhood is safe from crime.	Culture/Environment	0.0411941	0.0135767	0.00242389	0.0233391	1
nsc_p_ss_mean_3_items	Neighborhood Safety Protocol: Mean of Parent Report, (neighborhood1r_p + neighborhood2r_p + neighborhood3r_p)/3; Validation: No minimum	Culture/Environment	0.0201301	0.0120798	0.0956967	0.206153	1
parent_monitor_q1_y	How often do your parents/guardians know where you are?	Culture/Environment	0.0206664	0.0133572	0.121878	0.243948	1
parent_monitor_q2_y	How often do your parents know who you are with when you are not at school and away from home?	Culture/Environment	0.030645	0.013397	0.0222095	0.0813496	1
parent_monitor_q3_y	If you are at home when your parents or guardians are not, how often do you know how to get in touch with them?	Culture/Environment	0.0174475	0.0135248	0.197095	0.335847	1
parent_monitor_q4_y	How often do you talk to your parent or guardian about your plans for the coming day, such as your plans about what will happen at school or what you are going to do with friends?	Culture/Environment	0.0156294	0.0134301	0.244575	0.393832	1
parent_monitor_q5_y	In an average week, how many times do you and your parents/guardians, eat dinner together?	Culture/Environment	0.0201988	0.0136863	0.140044	0.2701	1
pmq_y_ss_mean	Parental Monitoring: Mean (parent_monitor_q1_y + parent_monitor_q2_y + parent_monitor_q3_y + parent_monitor_q4_y parent_monitor_q5_y)/5; Validation: no minimum number of answers	Culture/Environment	0.0349713	0.0133231	0.00869378	0.0449178	1
prosocial_q2_p	My child is‚Ä¶ Helpful if someone is hurt, upset, or feeling ill. /Ayuda cuando alguien se lastima, se molesta o se siente enfermo.	Culture/Environment	0.0232254	0.0135213	0.0859121	0.192582	1
prosocial_q2_y	I am helpful if someone is hurt, upset, or feeling sick.	Culture/Environment	0.0258365	0.0134551	0.0548875	0.144988	1
prosocial_q3_p	My child is‚Ä¶ Often offers to help others (parents, teachers, other children). /Con frecuencia se ofrece para ayudar a los dem√°s (padres, maestros, otros ni√±os).	Culture/Environment	0.00921312	0.0134807	0.494366	0.635971	1
prosocial_q3_y	I often offer to help others (parents, teachers, children).	Culture/Environment	0.0162101	0.0134076	0.226709	0.373476	1
psb_p_ss_mean	Prosocial Behavior Subscale Mean of Parent Report on Youth: (prosocial_q1_p + prosocial_q2_p + prosocial_q3_p)/3; Validation: Minimum of two items answered	Culture/Environment	0.0314383	0.013455	0.0195002	0.0746528	1
psb_y_ss_mean	Prosocial Behavior Subscale Mean of Youth Self Report: (prosocial_q1_y + prosocial_q2_y + prosocial_q3_y)/3; Validation:Minimum of two items answered	Culture/Environment	0.0398377	0.0133029	0.00276036	0.024364	1
reshist_addr1_adi_b138	Residential history derived - Area Deprivation Index: Percentage of population below 138% of the poverty threshold 1	Culture/Environment	-0.0198495	0.0078487	0.0115345	0.0546508	1
reshist_addr1_adi_crowd	Residential history derived - Area Deprivation Index: Percentage of occupied housing units with >1 person per room (crowding) 1	Culture/Environment	-0.0232659	0.0119558	0.0517179	0.141667	1
reshist_addr1_adi_edu_h	Residential history derived - Area Deprivation Index: Percentage of population aged >=25 y with at least a high school diploma 1	Culture/Environment	0.0170967	0.00872695	0.0502532	0.139713	1
reshist_addr1_adi_edu_l	Residential history derived - Area Deprivation Index: Percentage of population aged >=25 y with <9 y of education 1	Culture/Environment	-0.014158	0.00902199	0.116747	0.23666	1
reshist_addr1_adi_home_o	Residential history derived - Area Deprivation Index: Percentage of owner 1	Culture/Environment	0.0155759	0.00818931	0.0573494	0.147852	1
reshist_addr1_adi_home_v	Residential history derived - Area Deprivation Index: Median home value 1	Culture/Environment	0.00765472	0.00470232	0.103794	0.219051	1
reshist_addr1_adi_in_dis	Residential history derived - Area Deprivation Index: Income disparity defined by Singh as the log of 100 x ratio of the number of households with <10000 annual income to the number of households with >50000 annual income. 1	Culture/Environment	-0.0146941	0.00785869	0.0616957	0.154538	1
reshist_addr1_adi_income	Residential history derived - Area Deprivation Index: Median family income 1	Culture/Environment	0.0173612	0.00809664	0.0321377	0.103149	1
reshist_addr1_adi_mortg	Residential history derived - Area Deprivation Index: Median monthly mortgage 1	Culture/Environment	0.0111325	0.00589313	0.0590668	0.149488	1
reshist_addr1_adi_ncar	Residential history derived - Area Deprivation Index: Percentage of occupied housing units without a motor vehicle 1	Culture/Environment	-0.0049779	0.0058708	0.396667	0.546011	1
reshist_addr1_adi_nplumb	Residential history derived - Area Deprivation Index: Percentage of occupied housing units without complete plumbing (log) 1	Culture/Environment	0.00471769	0.00594764	0.427826	0.572386	1
reshist_addr1_adi_ntel	Residential history derived - Area Deprivation Index: Percentage of occupied housing units without a telephone 1	Culture/Environment	-0.00705	0.00645841	0.275224	0.426078	1
reshist_addr1_adi_perc	Residential history derived - Area Deprivation Index: national percentiles, higher means higher value of ADI 1	Culture/Environment	-0.0096945	0.00523257	0.0641601	0.158345	1
reshist_addr1_adi_pov	Residential history derived - Area Deprivation Index: Percentage of families below the poverty level 1	Culture/Environment	-0.0156721	0.00652509	0.0164582	0.067515	1
reshist_addr1_adi_rent	Residential history derived - Area Deprivation Index: Median gross rent 1	Culture/Environment	0.0149122	0.00695165	0.0320919	0.103149	1
reshist_addr1_adi_sp	Residential history derived - Area Deprivation Index: Percentage of single 1	Culture/Environment	-0.0143559	0.00677145	0.0341936	0.107309	1
reshist_addr1_adi_unemp	Residential history derived - Area Deprivation Index: Percentage of civilian labor force population aged >=16 y unemployed (unemployment rate) 1	Culture/Environment	0.00151649	0.00769465	0.843787	0.901117	1
reshist_addr1_adi_work_c	Residential history derived - Area Deprivation Index: Percentage of employed persons aged >=16 y in white collar occupations 1	Culture/Environment	-0.004726	0.00687154	0.491724	0.634499	1
reshist_addr1_adi_wsum	Residential history derived - Area Deprivation Index: scaled weighted sum based on Kind et al., Annals of Internal Medicine, 2014 1	Culture/Environment	-0.0016131	0.00616542	0.793641	0.868835	1
reshist_addr1_d1a	Residential history derived - gross residential density 1	Culture/Environment	0.00030135	0.00356565	0.932665	0.959249	1
reshist_addr1_drgposs	Residential history derived - Uniform Crime Reports: drug possession total 1	Culture/Environment	-0.0003325	0.00169347	0.844398	0.901117	1
reshist_addr1_drgsale	Residential history derived - Uniform Crime Reports: drug sale total 1	Culture/Environment	0.00110613	0.00145444	0.447118	0.594442	1
reshist_addr1_drugtot	Residential history derived - Uniform Crime Reports: drug abuse violations total 1	Culture/Environment	-2.36e-05	0.0016096	0.988322	0.992653	1
reshist_addr1_dui	Residential history derived - Uniform Crime Reports: DUI 1	Culture/Environment	0.00054367	0.00184278	0.768014	0.851785	1
reshist_addr1_elevation	Residential history derived elevation 1	Culture/Environment	0.00428424	0.00299714	0.152957	0.28544	1
reshist_addr1_grndtot	Residential history derived - Uniform Crime Reports: grand total 1	Culture/Environment	0.00113094	0.00212391	0.594492	0.717569	1
reshist_addr1_leadrisk	Estimated lead risk in census tract of primary residential address (1-10 scale)	Culture/Environment	-0.0081189	0.00745667	0.27641	0.427392	1
reshist_addr1_leadrisk_housing	Estimated percentage of homes at risk for lead exposure given lead-based paint in census tract of primary residential address	Culture/Environment	-0.0013336	0.00644644	0.836145	0.897369	1
reshist_addr1_leadrisk_poverty	Percentage of individuals below -125 percent of poverty level in census tract of primary residential address	Culture/Environment	-0.0186289	0.0072084	0.00985628	0.0489247	1
reshist_addr1_mjsale	Residential history derived - Uniform Crime Reports: Marijuana sale 1	Culture/Environment	0.00049148	0.00183654	0.789046	0.865295	1
reshist_addr1_no2	Residential history derived - 3 years average of ground level NO2 at 10x10km2 1	Culture/Environment	0.00435542	0.00443822	0.326578	0.480417	1
reshist_addr1_p1tot	Residential history derived - Uniform Crime Reports: total adult offenses 1	Culture/Environment	0.00051611	0.00210625	0.80647	0.877589	1
reshist_addr1_p1vlnt	Residential history derived - Uniform Crime Reports: adult violent crimes 1	Culture/Environment	-0.0002021	0.00136974	0.882701	0.927508	1
reshist_addr1_percentile	percentage of time spent at primary residential address	Culture/Environment	0.0082409	0.00832945	0.322663	0.477422	1
reshist_addr1_pm25	Residential history derived - annual average of PM 2.5 at 10x10km2 1	Culture/Environment	-0.0051111	0.0029666	0.0851612	0.191575	1
reshist_addr1_pm252016aa	Residential history derived - annual average of PM 2.5 in 2016 at primary residential address at 1x1km2	Culture/Environment	-0.0039712	0.00630915	0.529125	0.66718	1
reshist_addr1_popdensity	Residential history derived - UN adjusted population density 1	Culture/Environment	-0.0048563	0.00673759	0.471178	0.616118	1
reshist_addr1_proxrd	Residential history derived - proximity to major roads, in meters 1	Culture/Environment	-0.0112809	0.0052405	0.0315697	0.10236	1
reshist_addr1_walkindex	Residential history derived - national walkability index 1	Culture/Environment	-0.0049243	0.00698767	0.481092	0.623311	1
reshist_addr1_years	Residential history years of residence 1	Culture/Environment	-0.0039884	0.00898141	0.657042	0.768262	1
reshist_state_immigrant_factor	State level indicators of immigrant bias from survey and implicit bias measures and state level structural variables	Culture/Environment	0.00104653	0.00174676	0.549114	0.682233	1
reshist_state_mj_laws1	Dummy code created from reshist_state_mj_law. Recreational versus not	Culture/Environment	-0.0043583	0.0745593	0.953387	0.968474	1
reshist_state_mj_laws2	Dummy code created from reshist_state_mj_law. Medical¬† versus not	Culture/Environment	0.0236427	0.0639819	0.711739	0.812047	1
reshist_state_mj_laws3	Dummy code created from reshist_state_mj_law. Low THC/CBD versus not	Culture/Environment	-0.0774723	0.135419	0.567259	0.695933	1
reshist_state_racism_factor	State level indicators of racism from survey and implicit bias measures and state level structural variables	Culture/Environment	1.09e-05	0.00117619	0.992575	0.992653	1
reshist_state_sexism_factor	State level indicators of sexism from survey and implicit bias measures	Culture/Environment	-2.56e-05	0.00082352	0.975247	0.983761	1
reshist_state_so_factor	State level indicators of bias against sexual orientation from structural variables	Culture/Environment	-3.83e-05	0.00053754	0.943267	0.963384	1
school_10_y	There are lots of chances to be part of class discussions or activities.¬†	Culture/Environment	-0.0045414	0.0147879	0.758778	0.848665	1
school_12_y	In general, I like school a lot.¬†	Culture/Environment	0.0257255	0.0148144	0.0825474	0.188701	1
school_15_y	Usually, school bores me.¬†	Culture/Environment	-0.0182515	0.0147911	0.217285	0.36386	1
school_17_y	Getting good grades is not so important to me.¬†	Culture/Environment	0.0181396	0.014775	0.21962	0.366803	1
school_2_y	In my school, students have lots of chances to help decide things like class activities and rules.	Culture/Environment	-0.0069774	0.0147922	0.637169	0.75529	1
school_3_y	I get along with my teachers.¬†	Culture/Environment	0.00439304	0.0147974	0.766572	0.850929	1
school_4_y	My teacher(s) notices when I am doing a good job and lets me know about it.¬†	Culture/Environment	0.00807372	0.0147856	0.585058	0.70955	1
school_5_y	There are lots of chances for students in my school to get involved in sports, clubs, or other school activities outside of class.¬†	Culture/Environment	-0.0030624	0.014852	0.83665	0.897369	1
school_6_y	I feel safe at my school.¬†	Culture/Environment	0.00053457	0.0147903	0.97117	0.980426	1
school_7_y	The school lets my parents know when I have done something well.¬†	Culture/Environment	-0.0064422	0.0148293	0.664004	0.772848	1
school_8_y	I like school because I do well in class.¬†	Culture/Environment	0.003793	0.0147988	0.797727	0.871806	1
school_9_y	I feel I'm just as smart as other kids my age.¬†	Culture/Environment	0.00450999	0.0147916	0.760455	0.848665	1
srpf_y_ss_dfs	SRPF School Disengagement Subscale, Sum: school_15_y + school_17_y; Validation: All items must be answered	Culture/Environment	-0.0444556	0.0133909	0.00090695	0.0125488	1
Any_antidepressantAfter	Created variable from developmental history - any prenatal exposure to antidepressants after maternal knowledge of pregnancy	Physical Health	-0.0494471	0.113445	0.662933	0.772848	1
Any_antidepressantB4	Created variable from developmental history - any prenatal exposure to antidepressants before maternal knowledge of pregnancy	Physical Health	-0.0187612	0.0899306	0.834745	0.89684	1
SSRIAfter	Created variable from developmental history - any prenatal exposure to SSRIs after maternal knowledge of pregnancy	Physical Health	-0.0764375	0.134448	0.569676	0.697551	1
SSRIB4	Created variable from developmental history - any prenatal exposure to SSRIs before maternal knowledge of pregnancy	Physical Health	-0.0193337	0.111233	0.862013	0.913365	1
anthro_waist_cm	Measured circumference (in inches):	Physical Health	-0.0093698	0.0132077	0.478096	0.62133	1
anthroheightcalc	Standing Height Average (inches): If three measurements were obtained, the two closest measurements will be averaged. Should the third measurement fall equally between the first two measurements, all three will be averaged.	Physical Health	0.00855211	0.0120906	0.479388	0.621737	1
anthroweightcalc	Average Measured Weight (lbs):If three measurements were obtained, the two closest measurements will be averaged. Should the third measurement fall equally between the first two measurements, all three will be averaged.	Physical Health	-0.0020113	0.0128638	0.875761	0.924495	1
birth_weight_oz_comb	Combined from birth_weight_lbs and birth_weight_oz variables in developmental history questionnaire. Lbs*16 + Oz	Physical Health	0.0215668	0.0117254	0.0659249	0.162071	1
brought_medications	Any child medication use in past 2 weeks.¬†	Physical Health	-0.0068722	0.0299744	0.81866	0.886039	1
caff_24	Has your child consumed a caffeinated beverage (such as Mountain Dew, Coke, Pepsi, Barq's root beer, energy drink like Red Bull or Monster, coffee or espresso or green tea, black tea, or sweet tea) in the last 24 hours?	Physical Health	-0.0942545	0.0423038	0.025878	0.0893775	1
caff_ago	How long ago did your child last consume a caffeinated beverage?	Physical Health	0.00247278	0.0336302	0.941402	0.963384	1
child_SSRI_use	Created from medication questionnaire. Any child SSRI use.	Physical Health	-0.117447	0.0865994	0.175034	0.312017	1
child_antidep_use	Created from medication history. Any child antidepressant use.	Physical Health	-0.0649351	0.0838165	0.4385	0.583595	1
devhx_10	Did you/biological mother take prenatal vitamins during the pregnancy? /¬øTomo usted o la madre biol√≥gica vitaminas prenatales durante el embarazo?	Physical Health	-0.0120164	0.0887026	0.892242	0.933429	1
devhx_10a3_p	During the pregnancy with this child, did you/biological mother have any of the following conditions? Severe nausea and vomiting extending past the 6th month or accompanied by weight loss? /¬øN√°useas y v√≥mitos severos que continuaron hasta despu√©s del 6.¬∫ mes de embarazo o que estuvieron acompa√±ados de una p√©rdida de peso?	Physical Health	0.05186	0.0745516	0.486663	0.629887	1
devhx_10b3_p	During the pregnancy with this child, did you/biological mother have any of the following conditions? Heavy bleeding requiring bed rest or special treatment? /¬øSangrado abundante que requiri√≥ reposo en cama o tratamiento especial?	Physical Health	-0.100361	0.124633	0.420675	0.566854	1
devhx_10c3_p	During the pregnancy with this child, did you/biological mother have any of the following conditions? Pre-eclampsia, eclampsia, or toxemia? /¬øPre-eclampsia, eclampsia o toxemia?	Physical Health	0.00298945	0.102741	0.976787	0.984533	1
devhx_10g3_p	During the pregnancy with this child, did you/biological mother have any of the following conditions? Severe anemia?/¬øAnemia grave?	Physical Health	-0.0349253	0.141286	0.804757	0.876474	1
devhx_10h3_p	During the pregnancy with this child, did you/biological mother have any of the following conditions? Urinary tract infections? /¬øInfecciones de v√≠as urinarias?	Physical Health	-0.0364885	0.0842453	0.664926	0.772942	1
devhx_10i3_p	During the pregnancy with this child, did you/biological mother have any of the following conditions? Pregnancy-related diabetes?/ ¬øDiabetes relacionada con el embarazo?	Physical Health	-0.120177	0.0892359	0.178065	0.315649	1
devhx_10j3_p	During the pregnancy with this child, did you/biological mother have any of the following conditions? Pregnancy-related high blood pressure? /¬øPresi√≥n arterial alta relacionada con el embarazo?	Physical Health	-0.0328356	0.0870385	0.705985	0.806206	1
devhx_10k3_p	During the pregnancy with this child, did you/biological mother have any of the following conditions? Previa, abruptio, or other problems with the placenta? /¬øPlacenta previa, desprendimiento de placenta u otros problemas con la placenta?	Physical Health	0.00925717	0.123989	0.940484	0.963384	1
devhx_10m3_p	During the pregnancy with this child, did you/biological mother have any of the following conditions? Any other conditions requiring medical care? /¬øAlg√∫n otro padecimiento que requiriera atenci√≥n m√©dica?	Physical Health	-0.059044	0.0687526	0.390457	0.539253	1
devhx_11_p	About how many times did you/biological mother see a doctor or other medical professional for prenatal care during this pregnancy? /¬øAproximadamente cu√°ntas veces usted o la madre biol√≥gica visit√≥ a un m√©dico u otro profesional de la salud para recibir atenci√≥n prenatal durante este embarazo?	Physical Health	-0.0138763	0.00967969	0.151801	0.284991	1
devhx_12_p	About how many weeks premature was the child when they were born? /¬øAproximadamente qu√© tan prematuro (en semanas) fue este ni√±o(a) al nacer?	Physical Health	-0.0219028	0.0154577	0.1572	0.291104	1
devhx_12a_p	Was the child born prematurely? /¬øNaci√≥ el ni√±o o la ni√±a antes de tiempo?	Physical Health	-0.0655451	0.0683194	0.337361	0.491728	1
devhx_13_3_p	Was your child born by Caesarian section?	Physical Health	-0.0111922	0.0466832	0.810526	0.880494	1
devhx_14a3_p	Did he/she have any of the following complications at birth? Blue at birth? /¬øColoraci√≥n azul (cianosis) al nacer?	Physical Health	-0.115358	0.0732016	0.11505	0.235336	1
devhx_14c3_p	Did he/she have any of the following complications at birth? Did not breathe at first? /¬øNo respir√≥ al principio?	Physical Health	-0.0822903	0.0636517	0.196072	0.335847	1
devhx_14e3_p	Did he/she have any of the following complications at birth? Jaundice needing treatment? /¬øIctericia que requiri√≥ tratamiento?	Physical Health	-0.064891	0.0402806	0.107185	0.223332	1
devhx_14f3_p	Did he/she have any of the following complications at birth? Required oxygen?/ ¬øRequiri√≥ ox√≠geno?	Physical Health	-0.0637754	0.0486881	0.190238	0.330317	1
devhx_14h3_p	Did he/she have any of the following complications at birth? Rh incompatibility? /¬øIncompatibilidad de Rh?	Physical Health	-0.10945	0.080555	0.174241	0.311099	1
devhx_15	For how many days after birth was your child in an incubator?	Physical Health	-0.0303677	0.011755	0.00981019	0.0488971	1
devhx_16_p	About how many days in the first 12 months of life, did your child have a fever of 104 degrees or greater?	Physical Health	-0.0360344	0.0142652	0.0115665	0.0546508	1
devhx_17_p	About how many days in the first 12 months of life did your child have any infections or serious illnesses?	Physical Health	0.0225065	0.0141118	0.110807	0.229374	1
devhx_18_p	For how many months was your child breast fed?	Physical Health	0.0154527	0.0119843	0.197324	0.335847	1
devhx_19a_p	At approximately what age (number of months) was he/she FIRST able to do each of the following? Roll over? /¬øRodarse?	Physical Health	-0.0024724	0.0143142	0.862878	0.913365	1
devhx_19b_p	At approximately what age (number of months) was he/she FIRST able to do each of the following? Sit without assistance? /¬øSentarse sin ayuda?	Physical Health	-0.0066105	0.0140757	0.638634	0.755776	1
devhx_19c_p	At approximately what age (number of months) was he/she FIRST able to do each of the following? Walk without assistance? /¬øCaminar sin ayuda?	Physical Health	-0.0170474	0.0136491	0.211731	0.35691	1
devhx_19d_p	At approximately what age (number of months) was your child FIRST able to do each of the following? Say his/her first word?	Physical Health	-0.0162182	0.0137638	0.238733	0.389013	1
devhx_20_p	Would you say your child motor development (sitting, crawling, walking) was earlier, average, or later than most other children?	Physical Health	0.00063801	0.0136937	0.962841	0.973403	1
devhx_21_p	Would you say his/her speech development was earlier, average, or later than most other children?	Physical Health	0.00199365	0.0135227	0.882798	0.927508	1
devhx_22_3_p	Has your child ever wet the bed at night?/ ¬øAlguna vez su ni√±o(a) se ha orinado en la cama por la noche?	Physical Health	-0.0871962	0.0294189	0.00303712	0.0256304	1
devhx_23b_p	At what age (in years) did they stop wetting the bed at night?	Physical Health	0.0404066	0.0200605	0.0440957	0.127088	1
devhx_3_p	How old were you/biological mother when the child was born? /¬øCu√°ntos a√±os ten√≠a usted (o la madre biol√≥gica) cuando naci√≥ el ni√±o o la ni√±a?	Physical Health	-0.0032199	0.00506314	0.524939	0.663038	1
devhx_4_p	How old was the child's biological father when the child was born?	Physical Health	0.00099377	0.0057605	0.863062	0.913365	1
devhx_5_p	Does your child have a twin? /¬øSu ni√±o(a) tiene un gemelo?	Physical Health	0.0350252	0.111551	0.753535	0.846593	1
devhx_6_p	Was your pregnancy with this child a planned pregnancy? /Fue su embarazo con este(a) ni√±o(a) un embarazo planeado?	Physical Health	0.0623835	0.0369255	0.091135	0.199711	1
devhx_7_p	How far along (in weeks) were you with your child when you found out that you were pregnant? /¬øQu√© tan avanzada (en semanas) estaba usted con su hijo(a) cuando se enter√≥ de que estaba embarazada?	Physical Health	-0.0170062	0.0138327	0.21897	0.366199	1
devhx_8_alcohol	Before knowing of pregnancy. Alcohol? /¬øAlcohol?	Physical Health	-0.0258445	0.0403041	0.521367	0.661199	1
devhx_8_marijuana	Before knowing of pregnancy. Marijuana? /¬øMarihuana?	Physical Health	-0.177505	0.0742708	0.0168497	0.067987	1
devhx_8_prescript_med	Before the biological mother/you found out she was pregnant, but while she/you might have been pregnant with this child, did she/you use any of the following?/ Antes de que la madre biol√≥gica se halla enterado que estaba embarazada, pero mientras ella pudiera haber estado embarazada con este(a) ni√±o(a), utiliz√≥ algo de los siguiente? Prescription medications? /¬øMedicamentos recetados?	Physical Health	-0.0449827	0.0561912	0.423405	0.568788	1
devhx_8_tobacco	Before knowing of pregnancy. Tobacco? /¬øTabaco?	Physical Health	-0.183636	0.0670382	0.00615743	0.0358995	1
devhx_9_alcohol	Knowing of pregnancy. Alcohol? /¬øAlcohol?	Physical Health	0.135692	0.0787133	0.0847301	0.190943	1
devhx_9_med1_fu	Any other prescription medications. Medication 2?/ ¬øAlg√∫n otro medicamento recetado?	Physical Health	-0.197072	0.109973	0.0731319	0.175379	1
devhx_9_prescript_med	Once you /biomom knew you/she were pregnant, were you/biomom using any of the following? ¬øEstaba usted usando algo de lo siguiente ya sabiendo que estaba embarazada? Prescription medications? / ¬øMedicamentos recetados?	Physical Health	-0.0736247	0.0560923	0.18933	0.329413	1
devhx_9_tobacco	Knowing of pregnancy. Tobacco? /¬øTabaco?	Physical Health	-0.197246	0.101728	0.0525077	0.142601	1
devhx_caffeine_11	Did you/biological mother have any caffeine during pregnancy (from conception until delivery)?/ ¬øConsumi√≥ usted o la madre biol√≥gica cafe√≠na durante el embarazo (desde la concepci√≥n hasta el parto)?	Physical Health	-0.027055	0.0127331	0.0336591	0.106155	1
devhx_caffeine_amt_TOTALPERMONTH	Created from caffeine variables in developmental history questionnaire. Total caffeine amount per month.	Physical Health	0.0105644	0.0194832	0.588358	0.712193	1
devhx_ss_12_p	About how many weeks premature was the child when they were born?	Physical Health	-0.0270262	0.010924	0.0133926	0.0595176	1
devhx_ss_8_alcohol_avg_p	Alcohol? Average drinks per week?	Physical Health	-0.0140841	0.0137119	0.3044	0.45624	1
devhx_ss_8_alcohol_effects_p	Alcohol? How many drinks did it take to feel the effects of alcohol?	Physical Health	-0.0130535	0.0127845	0.307295	0.458957	1
devhx_ss_8_alcohol_max_p	Alcohol? Maximum drinks in one sitting?	Physical Health	0.00056445	0.012106	0.962814	0.973403	1
devhx_ss_8_cigs_per_day_p	Tobacco? How many times per day?	Physical Health	-0.0216861	0.0112775	0.0545674	0.144955	1
devhx_ss_8_marijuana_amt_p	Marijuana? How many times per day?	Physical Health	-0.0139736	0.00854989	0.102376	0.216866	1
devhx_ss_9_alcohol_effects_p	Alcohol? How many drinks did it take to feel the effects of alcohol?	Physical Health	0.0121222	0.0128138	0.344183	0.49995	1
devhx_ss_9_alcohol_max_p	Alcohol? Maximum drinks in one sitting?	Physical Health	0.0194369	0.0113772	0.0876626	0.194449	1
devhx_ss_9_cigs_per_day_p	Tobacco? How many times per day?	Physical Health	-0.0071148	0.00959546	0.458488	0.603874	1
filtered_dhea	Created with code‚Ä¶DHEA hormone levels (code cleaned up and averaged values)	Physical Health	0.00968914	0.0134754	0.472161	0.616769	1
filtered_estradiol	Created with code‚Ä¶ Estradiol hormone levels (code cleaned up and averaged values)	Physical Health	0.0192444	0.0206089	0.350512	0.504784	1
filtered_testosterone	Created with code‚Ä¶ Testoseterone hormone levels (code cleaned up and averaged values)	Physical Health	-0.0069157	0.0137596	0.61526	0.736343	1
medhx_1a	During the past year, has your child been to see a doctor, nurse, nurse practitioner, dentist, or any other health professional like that, OTHER than for regular checkups? /En el √∫ltimo a√±o? / ¬øsu ni√±o(a) ha visto a un m√©dico, enfermero(a), dentista o alg√∫n otro profesional similar de la salud, por alg√∫n motivo distinto a sus chequeos peri√≥dicos?	Physical Health	-0.0137417	0.0285042	0.62974	0.748736	1
medhx_1b	has your child been to see a doctor, nurse, nurse practitioner, dentist, or any other health professional like that, OTHER than for regular checkups. What about the rest of his/her life before the past year? / ¬øY durante el resto de su vida antes del √∫ltimo a√±o?	Physical Health	0.0124367	0.035886	0.72892	0.826456	1
medhx_2a	Asthma Asma	Physical Health	-0.040103	0.0405328	0.322469	0.477422	1
medhx_2b	Has she/he ever been to a doctor for any of these things‚Ä¶ Allergies Alergias	Physical Health	-0.0340563	0.0315537	0.280449	0.432585	1
medhx_2c	Has she/he ever been to a doctor for any of these things‚Ä¶Brain Injury /Lesi√≥n Cerebral	Physical Health	0.102865	0.0909257	0.257927	0.40825	1
medhx_2d	Has she/he ever been to a doctor for any of these things‚Ä¶Bronchitis /Bronquitus	Physical Health	0.00299458	0.0470755	0.949279	0.966774	1
medhx_2i	Has she/he ever been to a doctor for any of these things‚Ä¶ Hearing Problem Problema Auditivo	Physical Health	0.0374989	0.0574232	0.513739	0.653616	1
medhx_2n	Has she/he ever been to a doctor for any of these things‚Ä¶ Has she/he ever been to a doctor for any of these things‚Ä¶Problems with Vision (including the need for glasses) /Problemas de la vista (incluyendo la necesidad de lentes/gafas)	Physical Health	0.00471258	0.0328219	0.885832	0.928385	1
medhx_2o	Has she/he ever been to a doctor for any of these things‚Ä¶ Problems with Heart Problemas del coraz√≥n	Physical Health	0.0608082	0.0708285	0.390601	0.539253	1
medhx_2q	Has she/he ever been to a doctor for any of these things‚Ä¶Very Bad Headaches /Dolores de cabeza muy intensos	Physical Health	-0.0900563	0.0662862	0.174274	0.311099	1
medhx_2r	Has she/he ever been to a doctor for any of these things‚Ä¶An Operation /Cirug√≠as	Physical Health	-0.0277746	0.0341638	0.416228	0.563599	1
medhx_2s	Has she/he ever been to a doctor for any of these things‚Ä¶Any Other Illness /Cualquier otra enfermedad	Physical Health	-0.0444249	0.0314168	0.157347	0.291104	1
medhx_4a	Has he/she been to an emergency room in the past year? / ¬øSu ni√±o(a) ha visitado una sala de emergencias en el √∫ltimo a√±o?	Physical Health	-0.0521511	0.0419668	0.213987	0.359759	1
medhx_4b	How many times has he/she been to the emergency room in that past year? / ¬øCu√°ntas veces ha visitado √©l/ella la sala de emergencias en este √∫ltimo a√±o?	Physical Health	-0.0344838	0.0406822	0.396943	0.546011	1
medhx_5a	Has he/she been to the emergency room any time BEFORE this past year, that is, any other time in his/her whole life? / ¬øSu ni√±o(a) visit√≥ la sala de emergencias en alg√∫n momento ANTES de este √∫ltimo a√±o; es decir, en alg√∫n otro momento de su vida?	Physical Health	-0.0276376	0.0285354	0.332777	0.486719	1
medhx_5b	How many times did s(he) go to the emergency room before the past year? / ¬øCu√°ntas veces acudi√≥ a la sala de emergencias antes de este √∫ltimo a√±o ?	Physical Health	-0.0495589	0.0180697	0.00613047	0.0358995	1
medhx_6a	Has she/he ever been to a doctor for any of these things‚Ä¶ Broken Bones Fracturas	Physical Health	-0.015155	0.0365933	0.678767	0.784243	1
medhx_6a_notes	Broken Bones. How many times? / ¬øCu√°ntas veces?	Physical Health	-0.0566186	0.0321785	0.0788368	0.183519	1
medhx_6b	Has he/she ever been to a doctor, a nurse, nurse practitioner, the emergency room or a clinic because any of these things happened...Sprains /Esguinces	Physical Health	-0.0195453	0.045513	0.6676	0.774197	1
medhx_6b_notes	Sprains. How many times? / ¬øCu√°ntas veces?	Physical Health	-0.111749	0.0421341	0.00822047	0.0433536	1
medhx_6c	Has he/she ever been to a doctor, a nurse, nurse practitioner, the emergency room or a clinic because any of these things happened...Cuts or Scrapes /Cortadas o rasgu√±os	Physical Health	-0.0274732	0.0403153	0.495582	0.636891	1
medhx_6c_times	Cuts or Scrapes. How many times? / ¬øCu√°ntas veces?	Physical Health	-0.00444	0.0363347	0.902777	0.938977	1
medhx_6d	Has he/she ever been to a doctor, a nurse, nurse practitioner, the emergency room or a clinic because any of these things happened...Stitches /Suturas	Physical Health	0.0310866	0.0329192	0.345001	0.500567	1
medhx_6d_notes	Stitches. How many times? / ¬øCu√°ntas veces?	Physical Health	0.00611767	0.0287889	0.831753	0.896016	1
medhx_6e	Has he/she ever been to a doctor, a nurse, nurse practitioner, the emergency room or a clinic because any of these things happened...Other Serious Wounds /Otras heridas graves	Physical Health	-0.0835917	0.0648156	0.197161	0.335847	1
medhx_6e_times	Other Serious Wounds. How many times? / ¬øCu√°ntas veces?	Physical Health	-0.0013979	0.0608773	0.981701	0.987138	1
medhx_6f	Has he/she ever been to a doctor, a nurse, nurse practitioner, the emergency room or a clinic because any of these things happened...Falls/ Ca√≠das	Physical Health	-0.10488	0.0388545	0.00694849	0.038398	1
medhx_6f_notes	Falls. How many times? / ¬øCu√°ntas veces?	Physical Health	-0.0109837	0.035039	0.754007	0.846593	1
medhx_6h	Has he/she ever been to a doctor, a nurse, nurse practitioner, the emergency room or a clinic because any of these things happened...High Fever /Fiebre alta	Physical Health	0.00637477	0.0335596	0.849345	0.904877	1
medhx_6h_times	High Fever. How many times? / ¬øCu√°ntas veces?	Physical Health	-0.005765	0.0285337	0.839916	0.900113	1
medhx_6i	Has he/she ever been to a doctor, a nurse, nurse practitioner, the emergency room or a clinic because any of these things happened...Head Injury /Lesi√≥n en la cabeza	Physical Health	-0.0476162	0.044598	0.285667	0.437449	1
medhx_6i_times	Head Injury. How many times? / ¬øCu√°ntas veces?	Physical Health	0.025817	0.043822	0.556013	0.685443	1
medhx_6l	Since we last saw you, has she/he been to a doctor for any of these things? Has he/she ever been to a doctor, a nurse, nurse practitioner, the emergency room or a clinic because any of these things happened...Asthma Attack/ Ataque de asma	Physical Health	-0.141657	0.0648737	0.0289929	0.0953969	1
medhx_6l_notes	Asthma Attack. How many times? / ¬øCu√°ntas veces?	Physical Health	-0.0043697	0.0617868	0.943677	0.963384	1
medhx_6m	Has he/she ever been to a doctor, a nurse, nurse practitioner, the emergency room or a clinic because any of these things happened...Broken Teeth/ Dientes rotos	Physical Health	0.00539171	0.0613908	0.930015	0.958677	1
medhx_6m_times	Broken Teeth. How many times? / ¬øCu√°ntas veces?	Physical Health	0.063809	0.0601428	0.289666	0.441445	1
medhx_6n	Has he/she ever been to a doctor, a nurse, nurse practitioner, the emergency room or a clinic because any of these things happened...Animal Bite/ Mordedura de animal	Physical Health	-0.0466843	0.0844872	0.580564	0.706798	1
medhx_6n_notes	Animal Bite. How many times? / ¬øCu√°ntas veces?	Physical Health	0.184694	0.0595425	0.00235206	0.0228203	1
medhx_6p	Has he/she ever been to a doctor, a nurse, nurse practitioner, the emergency room or a clinic because any of these things happened...Seizure/ Convulsi√≥n	Physical Health	-0.0961341	0.0903407	0.287271	0.438847	1
medhx_6p_notes	Seizure. How many times? / ¬øCu√°ntas veces?	Physical Health	-0.0464808	0.0874202	0.595969	0.718668	1
medhx_6t	Has he/she ever been to a doctor, a nurse, nurse practitioner, the emergency room or a clinic because any of these things happened...Other /Otro hospitalization reasons	Physical Health	-0.0168189	0.0389536	0.66591	0.772942	1
medhx_6t_times	Other hospitalizations. How many times? / ¬øCu√°ntas veces?	Physical Health	0.0595557	0.035914	0.0978861	0.209803	1
medhx_8a	Has he/she ever been in the hospital overnight or longer? / ¬ø√âl/ella ha pasado una noche o m√°s en el hospital?	Physical Health	-0.0573295	0.0357175	0.108476	0.225283	1
medhx_9a	Has he/she ever had general anesthesia or sedation for any surgery or procedure? / ¬øAlguna vez √©l/ella ha estado bajo anestesia general o sedaci√≥n para alguna cirug√≠a o procedimiento?	Physical Health	0.00612917	0.02936	0.834636	0.89684	1
medhx_9b	general anesthesia or sedation for any surgery or procedure. How many times? / ¬øCu√°ntas veces?	Physical Health	0.00493923	0.022684	0.827655	0.893754	1
medhx_9c	general anesthesia or sedation for any surgery or procedure. At what age for the most recent time? / ¬øA qu√© edad durante el tiempo m√°s reciente?	Physical Health	0.0300418	0.0227193	0.186228	0.326004	1
pds_1_p	Would you say that your child's growth in height: Con respecto a la estatura de su ni√±o(a), ¬ødir√≠a usted que...?	Physical Health	-0.0120405	0.0133855	0.368417	0.520286	1
pds_2_p	And how about the growth of your child's body hair ("body hair" means hair any place other than their head, such as under their arms)? Would you say that your child's body hair growth: ¬øY qu√© dir√≠a del crecimiento del vello corporal de su ni√±o(a) ("vello corporal" se refiere al vello que crece en cualquier parte del cuerpo que no sea el pelo de la cabeza, como en las axilas)?¬øDir√≠a usted que el vello corporal de su ni√±o(a)...?	Physical Health	0.00665406	0.01297	0.607948	0.730343	1
pds_3_p	Have you noticed any changes to their skin, especially pimples? ¬øHa notado cambios en la piel de su ni√±o(a), particularmente acn√©, granos o espinillas	Physical Health	0.00778467	0.0130843	0.551893	0.68235	1
pds_bdyhair_y	And how about the growth of your body hair? ("Body hair" means hair any place other than your head, such as under your arms) Would you say that your body hair growth:	Physical Health	-0.0260325	0.0138632	0.0604671	0.152185	1
pds_f4_2_y	Have you noticed that your breasts have begun to grow?	Physical Health	-0.0128392	0.0212981	0.546687	0.681782	1
pds_f4_p	Have you noticed that your child's breasts have begun to grow? ¬øHa notado que los senos de su ni√±a han empezado a crecer?	Physical Health	-0.008083	0.0191266	0.672619	0.778596	1
pds_ht2_y	Would you say that your growth in height:	Physical Health	-0.0195867	0.0171237	0.252777	0.402606	1
pds_m4_p	Have you noticed a deepening of his voice? ¬øHa notado que la voz de su ni√±o se ha vuelto m√°s profunda?	Physical Health	-0.0170716	0.0186923	0.361166	0.515778	1
pds_m4_y	Have you noticed a deepening of your voice?	Physical Health	-0.0024981	0.0190997	0.89595	0.933429	1
pds_m5_p	Has he begun to grow hair on his face? ¬øA su ni√±o le ha empezado a crecer vello en la cara?	Physical Health	-0.0230135	0.0184493	0.212355	0.357487	1
pds_m5_y	Have you begun to grow hair on your face?	Physical Health	-0.0385241	0.0188034	0.0405809	0.119478	1
pds_p_ss_female_category_2	Pubertal Developmental Scale Parent: Female Category - based on sex at birth; pubertdev_sum_p_f = pubertdev_2_p plus pubertdev_f4_p; 1 - prepuberty - pubertdev_sum_p_f = 2 and pubertdev_f5b_p= 1; 2 - early puberty - pubertdev_sum_p_f = 3 and pubertdev_f5b_p = 1; 3 - mid puberty - pubertdev_sum_p_f > 3 and pubertdev_f5b_p = 1; 4 - late puberty - pubertdev_sum_p_f <= 7 and pubertdev_f5b_p = 4 ; 5 - post puberty - pubertdev_sum_p_f = 8 and pubertdev_f5b_p = 4 ; Validation: All items must be answered	Physical Health	0.01178	0.0190191	0.535724	0.674832	1
pds_p_ss_male_category_2	Pubertal Developmental Scale Parent: Male Category - based on sex at birth; pubertdev_sum_p_m = pubertdev_2_p + pubertdev_m4_p + pubertdev_m5_p; 1 - prepuberty pubertdev_sum_p_m = 3; 2 - early puberty pubertdev_sum_p_m >= 4 and <=5; 3 - mid puberty pubertdev_sum_p_m >=6 and <=8; 4 - late puberty pubertdev_sum_p_m >= 9 and <= 11; 5 - post puberty pubertdev_sum_p_m = 12; Validation: All items must be answered	Physical Health	-0.0262935	0.0184703	0.154685	0.287435	1
pds_skin2_y	Have you noticed any skin changes, especially pimples?	Physical Health	-0.0114113	0.0144125	0.42854	0.572739	1
pds_y_ss_female_category_2	Pubertal Developmental Scale Youth, Female Category: pds_y_ss_f_cat_sum (sum_y_f) = pds_bdyhair_y + pds_4_2_y; 1 - prepuberty - sum_y_f = 2 and pds_5_y = 1, 2 - early puberty - sum_y_f = 3 and pds_5_y = 1, 3 - mid puberty - sum_y_f > 3 and pds_5_y = 4, 4 - late puberty - sum_y_f = <= 7 and pds_5_y = 4, 5 - post puberty - sum_y_f = 8 and pds_5_y = 4; Validation: All items must be answered	Physical Health	-0.011673	0.0223781	0.601992	0.724557	1
pds_y_ss_male_cat_2	Pubertal Developmental Scale Youth: Male Category - based on sex at birth; pubertdev_sum_y_m = pubertdev_2 plus pubertdev_m4 plus pubertdev_m5; 1 - prepuberty pubertdev_sum_y_m = 3; 2 - early puberty pubertdev_sum_y_m >= 4 and <=5; 3 - mid puberty pubertdev_sum_y_m >=6 and <=8; 4 - late puberty pubertdev_sum_y_m >= 9 and <= 11; 5 - post puberty pubertdev_sum_y_m = 12; Validation: All items must be answered	Physical Health	-0.0346251	0.0194302	0.0748677	0.178866	1
physical_activity1_y	During the past 7 days, on how many days were you physically active for a total of at least 60 minutes per day? (Add up all the time you spent in any kind of physical activity that increased your heart rate and made you breathe hard some of the time)	Physical Health	0.014118	0.013519	0.296395	0.447408	1
physical_activity2_y	On how many of the past 7 days did you do exercises to strengthen or tone your muscles, such as push-ups, sit-ups, or weight lifting?	Physical Health	-0.0249665	0.0135962	0.0663733	0.162858	1
physical_activity5_y	In an average week when you are in school, on how many days do you go to physical education (PE) class?	Physical Health	-0.0053167	0.012888	0.679966	0.784243	1
sai_past_year_num_activities	Created from sports activity questionnaire: number of activities participated in in past 12 months	Physical Health	0.0264637	0.0127916	0.038609	0.11601	1
sai_ss_music_nyr_p	Musical Instrument (Singing, Choir, Guitar, Piano, Drums, Violin, Flute, Band, Rock Band, Orchestra‚Ä¶) : For how many years did your child participate in this activity?	Physical Health	0.0156923	0.0129639	0.226155	0.373303	1
sai_ss_read_years_p	Reading : For how many years has your child read for pleasure?	Physical Health	0.0116899	0.0133462	0.381126	0.533179	1
sds_p_ss_da	Disorder of Arousal (DA) SUM: sleepdisturb17_p + sleepdisturb20_p + sleepdisturb21_p; Validation: All items must be answered	Physical Health	-0.0300131	0.0136897	0.0283955	0.0939392	1
sds_p_ss_dims	Disorders of Initiating and Maintaining Sleep (DIMS) SUM: sleepdisturb1_p + sleepdisturb2_p + sleepdisturb3_p + sleepdisturb4_p + sleepdisturb5_p + sleepdisturb10_p + sleepdisturb11_p; Validation: All items must be answered	Physical Health	-0.0370654	0.0136066	0.00646909	0.0366998	1
sds_p_ss_does	Disorders of Excessive Somnolence (DOES) SUM: sleepdisturb22_p + sleepdisturb23_p + sleepdisturb24_p + sleepdisturb25_p + sleepdisturb26_p; Validation: All items must be answered	Physical Health	-0.0274138	0.0136725	0.0450112	0.12856	1
sds_p_ss_sbd	Sleep Breathing disorders (SBD): SUM sleepdisturb13_p + sleepdisturb14_p + sleepdisturb15_p; Validation: All items must be answered	Physical Health	-0.0340752	0.0136864	0.0128158	0.0574126	1
sds_p_ss_shy	Sleep Hyperhydrosis (SHY) SUM: sleepdisturb9_p + sleepdisturb16_p; Validation: All items must be answered	Physical Health	-0.0293145	0.0136887	0.0322771	0.103336	1
sds_p_ss_swtd	Sleep-Wake transition Disorders (SWTD) SUM: sleepdisturb6_p + sleepdisturb7_p + sleepdisturb8_p + sleepdisturb12_p + sleepdisturb18_p + sleepdisturb19_p; Validation: All items must be answered	Physical Health	-0.0384958	0.0136181	0.00471842	0.0317308	1
sleepdisturb10_p	The child wakes up more than twice per night. El ni√±o / la ni√±a se despierta m√°s de dos veces por noche.	Physical Health	-0.0123461	0.0136908	0.367215	0.519165	1
sleepdisturb11_p	After waking up in the night, the child has difficulty to fall asleep again. Despu√©s de despertarse en la noche, el ni√±o / la ni√±a tiene dificultad para quedarse dormido(a) de nuevo.	Physical Health	-0.0208406	0.0136376	0.126531	0.25207	1
sleepdisturb12_p	The child has frequent twitching or jerking of legs while asleep or often changes position during the night or kicks the covers off the bed. Al ni√±o / A la ni√±a se le contraen de repente o se le sacuden las piernas frecuentemente mientras duerme o a menudo cambia de posici√≥n durante la noche o patea las cobijas hasta tirarlas de la cama.	Physical Health	-0.0111697	0.0137425	0.416381	0.563599	1
sleepdisturb13_p	The child has difficulty in breathing during the night. El ni√±o / la ni√±a tiene dificultad respirando durante la noche.	Physical Health	-0.0225036	0.0136588	0.0995067	0.2119	1
sleepdisturb15_p	The child snores. El ni√±o / la ni√±a ronca.	Physical Health	-0.0270309	0.0136813	0.0482348	0.135334	1
sleepdisturb16_p	The child sweats excessively during the night. El ni√±o / la ni√±a suda en exceso durante la noche.	Physical Health	-0.0295719	0.013662	0.0304673	0.0995474	1
sleepdisturb17_p	You have observed the child sleepwalking. Usted ha visto al ni√±o / la ni√±a caminar mientras duerme.	Physical Health	-0.0126843	0.0136238	0.35188	0.504784	1
sleepdisturb18_p	You have observed the child talking in their sleep.	Physical Health	-0.0253918	0.0136505	0.062921	0.157053	1
sleepdisturb19_p	The child grinds their teeth during sleep.	Physical Health	-0.0372576	0.0136836	0.00649441	0.0366998	1
sleepdisturb1_p	How many hours of sleep does your child get on most nights? ¬øCu√°ntas horas duerme su ni√±o(a) la mayor√≠a de las noches?	Physical Health	-0.0334982	0.0131092	0.0106355	0.0515942	1
sleepdisturb20_p	The child wakes from sleep screaming or confused so you cannot seem to get through to they, but has no memory of these events the next morning.	Physical Health	-0.0061755	0.0136182	0.650229	0.764515	1
sleepdisturb21_p	The child has nightmares which they don't remember the next day.	Physical Health	-0.0384974	0.0137008	0.00497404	0.0326812	1
sleepdisturb22_p	The child is unusuallly difficult to wake up in the morning. Es inusualmente dif√≠cil despertar al ni√±o / la ni√±a en la ma√±ana.	Physical Health	-0.0316764	0.0136145	0.0200232	0.076196	1
sleepdisturb23_p	The child awakes in the morning feeling tired. El ni√±o / la ni√±a se despierta en la ma√±ana sinti√©ndose cansado(a).	Physical Health	-0.0127183	0.0136524	0.351594	0.504784	1
sleepdisturb24_p	The child feels unable to move when waking up in the morning. El ni√±o / la ni√±a siente que no puede moverse cuando se despierta en la ma√±ana.	Physical Health	-0.0259822	0.0137724	0.0592778	0.149488	1
sleepdisturb25_p	The child experiences daytime sleepiness. El ni√±o / la ni√±a siente sue√±o durante el d√≠a.	Physical Health	-0.0124193	0.0136769	0.363891	0.517746	1
sleepdisturb2_p	How long after going to bed does your child usually fall asleep? Despu√©s de acostarse ¬øgeneralmente cu√°nto tiempo tarda su ni√±o(a) en quedarse dormido(a)?	Physical Health	-0.0310683	0.013646	0.0228413	0.0823151	1
sleepdisturb3_p	The child goes to bed reluctantly. El ni√±o/ la ni√±a se va a la cama de mala gana.	Physical Health	-0.0239487	0.0135907	0.0781009	0.182475	1
sleepdisturb4_p	The child has difficulty getting to sleep at night. El ni√±o / la ni√±a tiene dificultad qued√°ndose dormido(a) en la noche.	Physical Health	-0.0326278	0.0135392	0.0159937	0.0670396	1
sleepdisturb5_p	The child feels anxious or afraid when falling asleep. El ni√±o / la ni√±a siente ansiedad o miedo cuando se est√° quedando dormido(a).	Physical Health	-0.0068663	0.0136514	0.615006	0.736343	1
sleepdisturb6_p	The child startles or jerks parts of the body while falling asleep. El ni√±o / la ni√±a se sobresalta o sacude partes del cuerpo mientras se est√° quedando dormido(a).	Physical Health	-0.0312952	0.0136974	0.022365	0.0816835	1
sleepdisturb8_p	The child experiences vivid dream-like scenes while falling asleep. El ni√±o / la ni√±a experimenta escenas v√≠vidas como si fuera un sue√±o mientras se est√° quedando dormido(a).	Physical Health	-0.011453	0.0137108	0.403568	0.550951	1
sleepdisturb9_p	The child sweats excessively while falling asleep. El ni√±o / la ni√±a suda excesivamente mientras se est√° quedando dormido(a).	Physical Health	-0.0238683	0.0137368	0.0823488	0.188586	1
tbi_1	Has your child ever been hospitalized or treated in an emergency room following an injury to his/her head or neck? ¬øAlguna vez han hospitalizado a su ni√±o/a o le han tratado en una sala de emergencias despu√©s de sufrir una lesi√≥n en la cabeza o en el cuello?	Physical Health	-0.0537928	0.0390004	0.167807	0.303389	1
tbi_1c	Was he/she dazed or did he/she have a gap in his/her memory from the injury? ¬øSe sinti√≥ √©l/ella aturdido, o tuvo lapsos de memoria por causa de la lesi√≥n?	Physical Health	0.0750481	0.094183	0.425548	0.570046	1
tbi_3	Has you child ever injured his/her head or neck in a fall or from being hit by something? (For example, falling from a bike or horse, rollerblading, falling on ice, being hit by a rock) Has your child ever injured his/her head or neck playing sports or on the playground? ¬øSu ni√±o/a alguna vez se ha lastimado la cabeza o el cuello en una ca√≠da o porque algo le haya ca√≠do en la cabeza (p. ej., al caerse de una bicicleta o un caballo, al andar en patines, al caerse en el hielo o que le haya ca√≠do una roca)? ¬øSu ni√±o(a) alguna vez se ha lastimado la cabeza o el cuello haciendo deporte o jugando en un parque?	Physical Health	-0.0544986	0.0380722	0.1523	0.285177	1
tbi_3c	Was he/she dazed or did he/she have a gap in his/her memory from the injury? ¬øSe sinti√≥ √©l/ella aturdido, o tuvo lapsos de memoria por causa de la lesi√≥n?	Physical Health	-0.0701688	0.0943903	0.457246	0.602862	1
tbi_3d	How old was he/she? ¬øQu√© edad ten√≠a?¬†	Physical Health	-0.0291811	0.033983	0.390757	0.539253	1
tbi_ss_worst_overall	Worst Injury Overall: Worst TBI - 1, Improbable TBI (no TBI or TBI w/o LOC or memory loss); 2, Possible mild TBI (TBI w/o LOC but memory loss); 3, Mild TBI (TBI w/LOC ‚â§ 30 min); 4, Moderate TBI (TBI w/LOC 30 min - 24 hrs); 5, Severe TBI (TBI w/ LOC ‚â• 24 hrs)	Physical Health	-0.004079	0.0134822	0.762248	0.849095	1
asr_q01_p	I am too forgetful Soy demasiado olvidadizo(a)	Family Mental Health	-0.0328082	0.010891	0.0026112	0.024364	1
asr_q02_p	I make good use of my opportunities Aprovecho bien mis oportunidades	Family Mental Health	-0.0015628	0.0118361	0.894964	0.933429	1
asr_q03_p	I argue a lot Discuto mucho	Family Mental Health	-0.0252333	0.0120906	0.0369431	0.113417	1
asr_q04_p	I work up to my ability Trabajo a mi m√°xima capacidad	Family Mental Health	0.0125311	0.0120465	0.298294	0.449741	1
asr_q05_p	I blame others for my problems Culpo a otros por mis problemas	Family Mental Health	-0.0064692	0.0125978	0.607614	0.730343	1
asr_q06_p	I use drugs (other than alcohol, nicotine) for nonmedical purposes Uso drogas sin motivo m√©dico (no incluya alcohol o tabaco)	Family Mental Health	0.00119116	0.00993865	0.90461	0.939532	1
asr_q07_p	I brag Soy engre√≠do o presumido(a)	Family Mental Health	-0.005759	0.0124356	0.643311	0.759896	1
asr_q08_p	I have trouble concentrating or paying attention for long No puedo concentrarme o prestar atenci√≥n por mucho tiempo	Family Mental Health	-0.0210474	0.0108323	0.0521011	0.142104	1
asr_q09_p	I can't get my mind off certain thoughts No puedo sacarme de la mente ciertos pensamientos, obsesiones	Family Mental Health	-0.0389574	0.0117911	0.00096126	0.0131372	1
asr_q100_p	I have trouble sleeping No duermo bien	Family Mental Health	-0.0310814	0.0109041	0.0043937	0.0305158	1
asr_q101_p	I stay away from my job even when I'm not sick or not on vacation Falto al trabajo aunque no est√© enfermo(a) o de vacaciones	Family Mental Health	-0.0150474	0.0118356	0.203667	0.344229	1
asr_q102_p	I don't have much energy Soy poco activo(a), lento(a) o me falta energ√≠a	Family Mental Health	0.0016344	0.0109353	0.881199	0.927508	1
asr_q103_p	I am unhappy, sad, or depressed Me siento infeliz, triste o deprimido(a)	Family Mental Health	-0.0196843	0.0117663	0.0944147	0.204083	1
asr_q104_p	I am louder than others Soy m√°s ruidoso(a) de lo com√∫n	Family Mental Health	-0.0143264	0.0110744	0.195871	0.335847	1
asr_q105_p	People think I am disorganized La gente piensa que soy desorganizado(a)	Family Mental Health	-0.021233	0.0110375	0.0544732	0.144955	1
asr_q106_p	I try to be fair to others Trato de ser justo(a) con los dem√°s	Family Mental Health	0.0118824	0.012496	0.341704	0.497487	1
asr_q107_p	I feel that I can't succeed Siento que no puedo alcanzar el √©xito	Family Mental Health	-0.0282182	0.0119578	0.0183276	0.0718961	1
asr_q108_p	I tend to lose things Pierdo las cosas f√°cilmente	Family Mental Health	-0.0156582	0.0106185	0.140417	0.270409	1
asr_q109_p	I like to try new things Me gusta intentar cosas nuevas	Family Mental Health	-0.0169344	0.0117961	0.151192	0.284268	1
asr_q10_p	I have trouble sitting still No puedo quedarme quieto(a); soy inquieto (a) o hiperactivo (a)	Family Mental Health	-0.0224334	0.0108349	0.0384851	0.11601	1
asr_q111_p	I keep from getting involved with others Me a√≠slo, no me relaciono con los dem√°s	Family Mental Health	-0.0323103	0.0121652	0.00793568	0.0420261	1
asr_q112_p	I worry a lot Me preocupo mucho	Family Mental Health	-0.0307632	0.011004	0.0052087	0.0330714	1
asr_q113_p	I worry about my relations with the opposite sex Me preocupan mis relaciones con personas del sexo opuesto	Family Mental Health	-0.0128214	0.011654	0.271326	0.421583	1
asr_q114_p	I fail to pay my debts or meet other financial responsibilities No pago mis deudas ni me hago cargo de responsabilidades financieras	Family Mental Health	-0.0353373	0.0108048	0.00108466	0.0143604	1
asr_q115_p	I feel restless or fidgety Me siento intranquilo(a) o inquieto(a)	Family Mental Health	-0.0335168	0.0119521	0.00506546	0.0326812	1
asr_q116_p	I get upset too easily Me altero f√°cilmente	Family Mental Health	-0.0115648	0.0110246	0.294253	0.445763	1
asr_q117_p	I have trouble managing my money or credit card Me cuesta trabajo manejar el dinero o las tarjetas de cr√©dito	Family Mental Health	-0.0321746	0.0110854	0.00372618	0.0275347	1
asr_q118_p	I am too impatient Soy demasiado(a) impaciente	Family Mental Health	-0.0161883	0.0111988	0.148394	0.28039	1
asr_q119_p	I am not good at details No soy bueno(a) con los detalles	Family Mental Health	-0.0058926	0.0120068	0.62361	0.743535	1
asr_q11_p	I am too dependent on others Dependo demasiado de otros	Family Mental Health	-0.0105025	0.0116137	0.365883	0.518453	1
asr_q120_p	I drive too fast Manejo/conduzco muy r√°pido	Family Mental Health	-0.0127205	0.0112365	0.257683	0.40825	1
asr_q121_p	I tend to be late for appointments Usualmente llego tarde a mis compromisos	Family Mental Health	-0.0239097	0.0100945	0.0179268	0.0707608	1
asr_q122_p	I have trouble keeping a job Se me hace dif√≠cil mantener un trabajo	Family Mental Health	-0.003575	0.0124514	0.774038	0.854737	1
asr_q123_p	I am a happy person Soy una persona feliz	Family Mental Health	0.0260423	0.0115272	0.0239267	0.0856642	1
asr_q124_p	In the past 6 months, about how many times per day did you use tobacco (including smokeless tobacco)? En los √∫ltimos 6 meses, aproximadamente ¬øcu√°ntas veces por d√≠a consumi√≥ tabaco (incluyendo tabaco sin humo)?	Family Mental Health	0.00592237	0.00541225	0.274062	0.424796	1
asr_q125_p	In the past 6 months, on how many days were you drunk? En los √∫ltimos 6 meses, ¬øcu√°ntos d√≠as estuvo borracho(a)?	Family Mental Health	0.00524901	0.0114975	0.648038	0.763351	1
asr_q126_p	In the past 6 months, on how many days did you use drugs for nonmedical purposes (including marijuana, cocaine, and other drugs, except alcohol and nicotine)? En los √∫ltimos 6 meses, ¬øcu√°ntos d√≠as consumi√≥ drogas sin raz√≥n m√©dica (incluyendo marihuana, coca√≠na, y otras drogas, sin incluir alcohol o tabaco)?	Family Mental Health	0.00942013	0.00724631	0.193808	0.33466	1
asr_q12_p	I feel lonely Me siento solo(a)	Family Mental Health	-0.0209322	0.0116598	0.0726922	0.174654	1
asr_q13_p	I feel confused or in a fog Me siento confundido(a)	Family Mental Health	-0.0258624	0.0119702	0.0307841	0.100324	1
asr_q14_p	I cry a lot Lloro mucho	Family Mental Health	-0.0116177	0.0112135	0.30025	0.452154	1
asr_q15_p	I am pretty honest Soy muy honesto(a)	Family Mental Health	0.0372862	0.0124325	0.00272164	0.024364	1
asr_q16_p	I am mean to others Soy malo(a) con los dem√°s	Family Mental Health	-0.0287252	0.0117808	0.0147982	0.0641928	1
asr_q17_p	I daydream a lot Sue√±o despierto(a); me pierdo en mis propios pensamientos	Family Mental Health	-0.0170399	0.0122635	0.164752	0.3	1
asr_q19_p	I try to get a lot of attention Exijo mucha atenci√≥n	Family Mental Health	-0.0048494	0.0128003	0.704814	0.805592	1
asr_q22_p	I worry about my future Me preocupo por mi futuro	Family Mental Health	-0.0306207	0.011592	0.00828546	0.0435158	1
asr_q24_p	I don't eat as well as I should No como tan bien como deber√≠a	Family Mental Health	-0.0262678	0.011355	0.0207579	0.0778429	1
asr_q25_p	I don't get along with other people No me llevo bien con los dem√°s	Family Mental Health	-0.026022	0.0121905	0.032846	0.104108	1
asr_q26_p	I don't feel guilty after doing something I shouldn't No me siento culpable despu√©s de haber hecho mal	Family Mental Health	-0.0224987	0.0124654	0.0711525	0.171929	1
asr_q27_p	I am jealous of others Me pongo celoso (a) f√°cilmente	Family Mental Health	-0.0175578	0.0118488	0.138463	0.268271	1
asr_q28_p	I get along badly with my family Me llevo mal con mi familia	Family Mental Health	-0.0394079	0.0121655	0.00120725	0.0148973	1
asr_q29_p	I am afraid of certain animals, situations, or places Me dan miedo ciertas situaciones, animales o lugares	Family Mental Health	-0.0301602	0.0112193	0.00721655	0.0395355	1
asr_q30_p	My relations with the opposite sex are poor Mis relaciones con personas del sexo opuesto son malas	Family Mental Health	-0.024778	0.0117388	0.0348553	0.108878	1
asr_q31_p	I am afraid I might think or do something bad Tengo miedo de que pueda pensar o hacer algo malo	Family Mental Health	-0.0072716	0.0117578	0.536312	0.674904	1
asr_q32_p	I feel that I have to be perfect Siento como que tengo que ser perfecto(a)	Family Mental Health	-0.0228758	0.0119141	0.0549154	0.144988	1
asr_q33_p	I feel that no one loves me Siento como que nadie me quiere	Family Mental Health	-0.019556	0.0122989	0.111891	0.230865	1
asr_q34_p	I feel that others are out to get me Siento que los dem√°s quieren perjudicarme	Family Mental Health	-0.0272413	0.0120373	0.0236779	0.085013	1
asr_q35_p	I feel worthless and inferior Me siento inferior o creo que no valgo nada	Family Mental Health	-0.0177338	0.0119824	0.138948	0.268801	1
asr_q36_p	I accidentally get hurt a lot, accident-prone Me lastimo accidentalmente con mucha frecuencia, soy propenso(a) a accidentes	Family Mental Health	-0.0183987	0.0118721	0.121278	0.243131	1
asr_q38_p	My relations with neighbors are poor Mi relaci√≥n con mis vecinos es mala	Family Mental Health	-0.0350579	0.0126953	0.00577516	0.0346237	1
asr_q41_p	I am impulsive or act without thinking Soy impulsivo(a); act√∫o sin pensar	Family Mental Health	-0.0239015	0.0113717	0.0356328	0.110732	1
asr_q42_p	I would rather be alone than with others Prefiero m√°s estar solo(a) que con otras personas	Family Mental Health	-0.0052617	0.0117955	0.655563	0.767883	1
asr_q43_p	I lie or cheat Digo mentiras o hago trampa	Family Mental Health	-0.0054746	0.0122757	0.65564	0.767883	1
asr_q44_p	I feel overwhelmed by my responsibilities Me siento abrumado(a) con mis responsabilidades	Family Mental Health	-0.0167993	0.0114663	0.142972	0.274498	1
asr_q45_p	I am nervous or tense Soy nervioso(a), o tenso(a)	Family Mental Health	-0.022663	0.0114861	0.0485589	0.135645	1
asr_q47_p	I lack self-confidence Me falta confianza en m√≠ mismo(a)	Family Mental Health	-0.0087307	0.0115416	0.44942	0.596256	1
asr_q48_p	I am not liked by others No le caigo bien a los dem√°s	Family Mental Health	-0.0167972	0.0116784	0.150419	0.28346	1
asr_q49_p	I can do certain things better than other people Puedo hacer ciertas cosas mejor que los dem√°s	Family Mental Health	0.00085258	0.0124189	0.94527	0.963463	1
asr_q50_p	I am too fearful or anxious Soy demasiado miedoso(a) o ansioso(a)	Family Mental Health	-0.0108437	0.0115899	0.349525	0.504784	1
asr_q51_p	I feel dizzy or lightheaded Me siento mareado(a)	Family Mental Health	0.00666287	0.0121331	0.58293	0.707645	1
asr_q52_p	I feel too guilty Me siento demasiado culpable	Family Mental Health	0.00979999	0.0116292	0.399442	0.547671	1
asr_q53_p	I have trouble planning for the future Me cuesta trabajo planear mi futuro	Family Mental Health	-0.0037695	0.0112532	0.737665	0.834139	1
asr_q54_p	I feel tired without good reason Me siento demasiado cansado(a) sin raz√≥n para estarlo	Family Mental Health	-0.0245978	0.0111832	0.0279055	0.0926054	1
asr_q55_p	My moods swing between elation and depression Mi humor cambia entre euforia y depresi√≥n	Family Mental Health	-0.0119953	0.0114081	0.29311	0.444561	1
asr_q56a_p	Aches or pains (not stomach or headaches) Dolores o molestias (sin que sean del est√≥mago o dolores de cabeza)	Family Mental Health	-0.0261132	0.0116214	0.0246947	0.0866253	1
asr_q56b_p	Headaches Dolores de cabeza	Family Mental Health	-0.022149	0.0114473	0.0530793	0.14354	1
asr_q56c_p	Nausea, feel sick N√°useas	Family Mental Health	-0.0112802	0.0124469	0.364841	0.518115	1
asr_q56d_p	Problems with eyes (not if corrected by glasses) Problemas con los ojos ( no incluya si corregido con lentes/espejuelos)	Family Mental Health	-0.0283127	0.0113103	0.0123503	0.0558622	1
asr_q56e_p	Rashes or other skin problems Me da salpullido o irritaci√≥n en la piel	Family Mental Health	-0.0053104	0.011925	0.656114	0.767883	1
asr_q56f_p	Stomachaches Dolores de est√≥mago/barriga o retortijones	Family Mental Health	-0.0108848	0.0116211	0.349001	0.504784	1
asr_q56g_p	Vomiting, throwing up V√≥mito	Family Mental Health	0.00705972	0.00968743	0.466221	0.610894	1
asr_q56h_p	Heart Pounding or racing Palpitaciones aceleradas	Family Mental Health	-0.0178112	0.0118205	0.131934	0.260386	1
asr_q56i_p	Numbness or tingling in body parts Adormecimiento o cosqu√≠lleo en partes del cuerpo	Family Mental Health	-0.0405063	0.0121172	0.00083591	0.0123479	1
asr_q58_p	I pick my skin or other parts of my body Me rasco o me ara√±o la piel u otras partes del cuerpo	Family Mental Health	-0.0110924	0.011253	0.324337	0.478228	1
asr_q59_p	I fail to finish things I should do Dejo sin en terminar lo que empiezo	Family Mental Health	-0.0186013	0.0116305	0.109822	0.227706	1
asr_q61_p	My work performance is poor Mi desempe√±o en el trabajo es bajo	Family Mental Health	-0.0014513	0.0121328	0.904789	0.939532	1
asr_q62_p	I am poorly coordinated or clumsy Tengo mala coordinaci√≥n o torpeza	Family Mental Health	-0.0252999	0.0112455	0.0245236	0.0865818	1
asr_q63_p	I would rather be with older people than with people of my own age Prefiero estar con gente mayor que yo, que con gente de mi edad	Family Mental Health	-0.0249758	0.0116703	0.0324039	0.103481	1
asr_q64_p	I have trouble setting priorities Me cuesta trabajo poner prioridades	Family Mental Health	-0.0134282	0.0116349	0.248516	0.397813	1
asr_q65_p	I refuse to talk Me reh√∫so a hablar	Family Mental Health	-0.0055313	0.0123717	0.654832	0.767883	1
asr_q66_p	I repeat certain acts over and over Repito ciertas acciones una y otra vez	Family Mental Health	-0.0070158	0.0121937	0.565073	0.693921	1
asr_q67_p	I have trouble making or keeping friends Me cuesta trabajo hacer o conservar amistades	Family Mental Health	-0.0271712	0.0114132	0.0173323	0.0692745	1
asr_q68_p	I scream or yell a lot Grito mucho	Family Mental Health	-0.023396	0.0111756	0.036374	0.11228	1
asr_q69_p	I am secretive or keep things to myself Soy muy reservado(a), me callo todo	Family Mental Health	-0.0141646	0.0111546	0.204226	0.344716	1
asr_q71_p	I am self-conscious or easily embarrassed Me coh√≠bo o me averguÃàenzo con facilidad	Family Mental Health	0.0133842	0.0111962	0.232001	0.379503	1
asr_q72_p	I worry about my family Me preocupo por mi familia	Family Mental Health	-0.033038	0.011272	0.00339969	0.0266729	1
asr_q73_p	I meet my responsibilities to my family Cumplo con las responsabilidades familiares	Family Mental Health	0.010614	0.0121052	0.380634	0.533179	1
asr_q74_p	I show off or clown Me gusta llamar la atenci√≥n o hacerme el(la) gracioso(a)	Family Mental Health	-0.0167974	0.0112713	0.136236	0.265985	1
asr_q75_p	I am too shy or timid Soy demasiado t√≠mido(a)	Family Mental Health	0.0063972	0.0113751	0.573888	0.701357	1
asr_q76_p	My behavior is irresponsible Mi comportamiento es irresponsable	Family Mental Health	-0.0146968	0.0120929	0.224305	0.37073	1
asr_q77_p	I sleep more than most other people during day and/or night Duermo m√°s que la mayoria de las personas durante el d√≠a y/o la noche	Family Mental Health	-0.0049368	0.0104801	0.637629	0.75529	1
asr_q78_p	I have trouble making decisions Me cuesta trabajo tomar decisiones	Family Mental Health	-0.0037715	0.0112974	0.73852	0.834363	1
asr_q80_p	I stand up for my rights Defiendo mis derechos	Family Mental Health	0.0118926	0.0122687	0.332421	0.486719	1
asr_q81_p	My behavior is very changeable Mi comportamiento cambia mucho	Family Mental Health	-0.0176327	0.0121696	0.147427	0.279255	1
asr_q83_p	I am easily bored Me aburro f√°cilmente	Family Mental Health	-0.0239316	0.0114733	0.0370588	0.113498	1
asr_q84_p	I do things that other people think are strange Hago cosas que otras personas piensan que son extra√±as	Family Mental Health	-0.0166458	0.0119793	0.164738	0.3	1
asr_q85_p	I have thoughts that other people would think are strange Tengo ideas que otras personas pensar√≠an que son extra√±as	Family Mental Health	-0.0215989	0.0122356	0.0775885	0.182475	1
asr_q86_p	I am stubborn, sullen, or irritable Soy obstinado(a), malhumorado(a) o irritable	Family Mental Health	-0.0354125	0.0113975	0.00190342	0.0195101	1
asr_q87_p	My moods or feeling change suddenly Tengo bruscos cambios de humor o sentimientos	Family Mental Health	-0.0093701	0.0118517	0.429214	0.573037	1
asr_q88_p	I enjoy being with people Disfruto estar con gente	Family Mental Health	0.016339	0.012379	0.186932	0.326361	1
asr_q89_p	I rush into things without considering the risks Me meto en situaciones sin pensar en los riesgos	Family Mental Health	-0.034074	0.0117544	0.00376543	0.0276639	1
asr_q90_p	I drink too much alcohol or get drunk Tomo demasiado alcohol o me emborracho	Family Mental Health	-0.0226466	0.0109434	0.0385807	0.11601	1
asr_q91_p	I think about killing myself Pienso en matarme	Family Mental Health	0.00843172	0.0121467	0.487614	0.630475	1
asr_q93_p	I talk too much Hablo demasiado	Family Mental Health	-0.0098542	0.0111345	0.376208	0.527771	1
asr_q94_p	I tease others a lot Me burlo/molesto mucho a los dem√°s	Family Mental Health	-0.0109762	0.0125822	0.383053	0.533985	1
asr_q95_p	I have a hot temper Me dan rabietas o tengo mal genio	Family Mental Health	-0.0227403	0.0113731	0.0456279	0.129739	1
asr_q96_p	I think about sex too much Pienso demasiado en sexo	Family Mental Health	0.00645474	0.011298	0.56782	0.695949	1
asr_q98_p	I like to help others Me gusta ayudar a los dem√°s	Family Mental Health	-0.0134459	0.0121079	0.266839	0.417806	1
asr_q99_p	I dislike staying in one place for very long No me gusta estar mucho tiempo en el mismo lugar	Family Mental Health	-0.0170562	0.0113501	0.13299	0.261656	1
asr_scr_adhd_r	AD/H Problems ASR DSM-5-Oriented Scale (raw score)	Family Mental Health	-0.0270996	0.00914154	0.00306517	0.0256304	1
asr_scr_aggressive_r	Aggressive Behavior ASR Syndrome Scale (raw score)	Family Mental Health	-0.0237554	0.0098753	0.0162191	0.0671677	1
asr_scr_anxdep_r	Anxious/Depressed ASR Syndrome Scale (raw score)	Family Mental Health	-0.0190147	0.0102241	0.0630188	0.157053	1
asr_scr_anxdisord_r	Anxiety Problems ASR DSM-5-Oriented Scale (raw score)	Family Mental Health	-0.0325662	0.0104643	0.00187514	0.0195101	1
asr_scr_attention_r	Attention Problems ASR Syndrome Scale (raw score)	Family Mental Health	-0.0212605	0.00907133	0.0191843	0.0741131	1
asr_scr_avoidant_r	Avoidant Personality Problems ASR DSM-5-Oriented Scale (raw score)	Family Mental Health	-0.0093233	0.0107371	0.385283	0.535113	1
asr_scr_depress_r	Depressive Problems ASR DSM-5-Oriented Scale (raw score)	Family Mental Health	-0.0238423	0.0099838	0.017004	0.0683928	1
asr_scr_external_r	Externalizing Problems ASR Syndrome Scale (raw score)	Family Mental Health	-0.0228282	0.00929017	0.0140763	0.0619064	1
asr_scr_hyperactive_r	Hyperactivity-Impulsivity ASR DSM-5-Oriented Scale (raw score)	Family Mental Health	-0.0341344	0.0104137	0.00105815	0.0141569	1
asr_scr_inattention_r	Inattention ASR DSM-5-Oriented Scale (raw score)	Family Mental Health	-0.0219371	0.00932662	0.0187535	0.0729928	1
asr_scr_internal_r	Interalizing Problems ASR Syndrome Scale (raw score)	Family Mental Health	-0.0259127	0.00970514	0.00763498	0.0409736	1
asr_scr_intrusive_r	Intrusive ASR Syndrome Scale (raw score)	Family Mental Health	-0.0137884	0.0112396	0.21999	0.366938	1
asr_scr_perstr_r	Personal Strength ASR Adaptive Functioning Scale (raw score)	Family Mental Health	0.00724709	0.0109434	0.507869	0.647444	1
asr_scr_somatic_r	Somatic Complaints ASR Syndrome Scale (raw score)	Family Mental Health	-0.0303522	0.0105316	0.00397941	0.028256	1
asr_scr_somaticpr_r	Somatic Problems ASR DSM-5-Oriented Scale (raw score)	Family Mental Health	-0.0299198	0.0110983	0.00705341	0.038809	1
asr_scr_totprob_r	Total Problems ASR Syndrome Scale (raw score)	Family Mental Health	-0.0264789	0.00904363	0.00344851	0.0267258	1
asr_scr_withdrawn_r	Withdrawn ASR Syndrome Scale (raw score)	Family Mental Health	-0.032855	0.0105676	0.00189483	0.0195101	1
famhx_ss_fath_prob_alc_p	father alcohol problem	Family Mental Health	-0.100066	0.0681123	0.141796	0.272652	1
famhx_ss_fath_prob_dg_p	father drug use problem	Family Mental Health	-0.151062	0.0622449	0.0152284	0.065264	1
famhx_ss_fath_prob_dprs_p	father depression problem	Family Mental Health	-0.116236	0.0479293	0.0153019	0.065264	1
famhx_ss_fath_prob_hspd_p	father hospitalized due to emotional/mental problem	Family Mental Health	-0.145121	0.103606	0.161304	0.297126	1
famhx_ss_fath_prob_ma_p	father mania problem	Family Mental Health	-0.127687	0.140622	0.363873	0.517746	1
famhx_ss_fath_prob_nrv_p	father nerves/nervous breakdown problem	Family Mental Health	-0.184035	0.0911362	0.0434521	0.125547	1
famhx_ss_fath_prob_prf_p	father been to a doctor or counselor due to emotional/mental problem	Family Mental Health	-0.116999	0.0437451	0.00748279	0.0404708	1
famhx_ss_fath_prob_scd_p	father attempted or committed suicide	Family Mental Health	-0.132857	0.0951859	0.162787	0.2977	1
famhx_ss_fath_prob_trb_p	father trouble holds job/fights/police problem	Family Mental Health	-0.236818	0.0756642	0.00174892	0.0186797	1
famhx_ss_fulsibo1_prob_dprs_p	full sibling older 1 depression problem	Family Mental Health	-0.038358	0.130842	0.769397	0.852575	1
famhx_ss_fulsibo1_prob_prf_p	full sibling older 1 been to a doctor or counselor due to emotional/mental problem	Family Mental Health	-0.0944508	0.067531	0.161924	0.297407	1
famhx_ss_fulsibo2_prob_prf_p	full sibling older 2 been to a doctor or counselor due to emotional/mental problem	Family Mental Health	0.00919645	0.11036	0.933588	0.959249	1
famhx_ss_fulsiby1_prob_prf_p	full sibling younger 1 been to a doctor or counselor due to emotional/mental problem	Family Mental Health	-0.0286878	0.0998809	0.773944	0.854737	1
famhx_ss_hlfsibo1_prob_prf_p	half sibling older 1 been to a doctor or counselor due to emotional/mental problem	Family Mental Health	-0.0119006	0.146914	0.935439	0.960374	1
famhx_ss_matant1_prob_alc_p	maternal aunt 1 alcohol problem	Family Mental Health	-0.0625598	0.125327	0.617658	0.738517	1
famhx_ss_matant1_prob_dg_p	maternal aunt 1 drug use problem	Family Mental Health	-0.0948709	0.148096	0.52178	0.661199	1
famhx_ss_matant1_prob_dprs_p	maternal aunt 1 depression problem	Family Mental Health	-0.121602	0.0624581	0.0515419	0.14149	1
famhx_ss_matant1_prob_hspd_p	maternal aunt 1 hospitalized due to emotional/mental problem	Family Mental Health	-0.101963	0.118337	0.388888	0.538427	1
famhx_ss_matant1_prob_nrv_p	maternal aunt 1 nerves/nervous breakdown problem	Family Mental Health	-0.0921495	0.07625	0.226848	0.373476	1
famhx_ss_matant1_prob_prf_p	maternal aunt 1 been to a doctor or counselor due to emotional/mental problem	Family Mental Health	-0.0196073	0.0631367	0.75614	0.846744	1
famhx_ss_matant1_prob_scd_p	maternal aunt 1 attempted or committed suicide	Family Mental Health	-0.0394032	0.163948	0.810067	0.880494	1
famhx_ss_matant1_prob_trb_p	maternal aunt 1 trouble holds job/fights/police problem	Family Mental Health	0.0399923	0.148478	0.787662	0.864524	1
famhx_ss_matant2_prob_dprs_p	maternal aunt 2 depression problem	Family Mental Health	-0.266875	0.0971116	0.00599376	0.0355985	1
famhx_ss_matant2_prob_prf_p	maternal aunt 2 been to a doctor or counselor due to emotional/mental problem	Family Mental Health	-0.106204	0.113337	0.348727	0.504784	1
famhx_ss_matgf_prob_alc_p	maternal grandfather alcohol problem	Family Mental Health	-0.134061	0.0671099	0.0457561	0.129813	1
famhx_ss_matgf_prob_dg_p	maternal grandfather drug use problem	Family Mental Health	-0.0061894	0.124923	0.960485	0.973403	1
famhx_ss_matgf_prob_dprs_p	maternal grandfather depression problem	Family Mental Health	-0.0596672	0.0587451	0.309774	0.461574	1
famhx_ss_matgf_prob_hspd_p	maternal grandfather hospitalized due to emotional/mental problem	Family Mental Health	0.0143277	0.123315	0.907504	0.941581	1
famhx_ss_matgf_prob_nrv_p	maternal grandfather nerves/nervous breakdown problem	Family Mental Health	0.0339211	0.112774	0.763576	0.849575	1
famhx_ss_matgf_prob_prf_p	maternal grandfather been to a doctor or counselor due to emotional/mental problem	Family Mental Health	-0.0899101	0.0596732	0.131886	0.260386	1
famhx_ss_matgf_prob_scd_p	maternal grandfather attempted or committed suicide	Family Mental Health	-0.0105692	0.175124	0.951875	0.967866	1
famhx_ss_matgf_prob_trb_p	maternal grandfather trouble holds job/fights/police problem	Family Mental Health	0.00304435	0.127388	0.980934	0.987138	1
famhx_ss_matgm_prob_alc_p	maternal grandmother alcohol problem	Family Mental Health	-0.110403	0.0890217	0.214909	0.360831	1
famhx_ss_matgm_prob_dg_p	maternal grandmother drug use problem	Family Mental Health	-0.106564	0.0911435	0.242329	0.393359	1
famhx_ss_matgm_prob_dprs_p	maternal grandmother depression problem	Family Mental Health	-0.0580198	0.0491876	0.238175	0.388602	1
famhx_ss_matgm_prob_hspd_p	maternal grandmother hospitalized due to emotional/mental problem	Family Mental Health	-0.0639231	0.100096	0.523072	0.662175	1
famhx_ss_matgm_prob_ma_p	maternal grandmother mania problem	Family Mental Health	0.0306546	0.162513	0.850384	0.905224	1
famhx_ss_matgm_prob_nrv_p	maternal grandmother nerves/nervous breakdown problem	Family Mental Health	-0.0079689	0.0609488	0.895975	0.933429	1
famhx_ss_matgm_prob_prf_p	maternal grandmother been to a doctor or counselor due to emotional/mental problem	Family Mental Health	-0.0169771	0.0461569	0.713013	0.812771	1
famhx_ss_matgm_prob_scd_p	maternal grandmother attempted or committed suicide	Family Mental Health	-0.0761281	0.149598	0.610834	0.733116	1
famhx_ss_matunc1_prob_alc_p	maternal uncle 1 alcohol problem	Family Mental Health	-0.0693625	0.0846145	0.41236	0.559946	1
famhx_ss_matunc1_prob_dg_p	maternal uncle 1 drug use problem	Family Mental Health	-0.091297	0.101075	0.366387	0.518573	1
famhx_ss_matunc1_prob_dprs_p	maternal uncle 1 depression problem	Family Mental Health	-0.0362206	0.0733256	0.621328	0.74151	1
famhx_ss_matunc1_prob_hspd_p	maternal uncle 1 hospitalized due to emotional/mental problem	Family Mental Health	-0.025653	0.128909	0.842262	0.901107	1
famhx_ss_matunc1_prob_nrv_p	maternal uncle 1 nerves/nervous breakdown problem	Family Mental Health	0.29025	0.103921	0.00522224	0.0330714	1
famhx_ss_matunc1_prob_prf_p	maternal uncle 1 been to a doctor or counselor due to emotional/mental problem	Family Mental Health	-0.0313474	0.0644092	0.626477	0.746254	1
famhx_ss_matunc1_prob_trb_p	maternal uncle 1 trouble holds job/fights/police problem	Family Mental Health	-0.0233691	0.0930616	0.801726	0.874672	1
famhx_ss_matunc2_prob_alc_p	maternal uncle 2 alcohol problem	Family Mental Health	0.0181251	0.166065	0.913088	0.94506	1
famhx_ss_matunc2_prob_dprs_p	maternal uncle 2 depression problem	Family Mental Health	-0.109828	0.125477	0.38142	0.533179	1
famhx_ss_matunc2_prob_prf_p	maternal uncle 2 been to a doctor or counselor due to emotional/mental problem	Family Mental Health	0.0358026	0.10052	0.721711	0.819745	1
famhx_ss_momdad_alc_p	Either parent with alcohol problem	Family Mental Health	-0.123075	0.0663837	0.0637398	0.157613	1
famhx_ss_momdad_dg_p	Either parent with drug use problem	Family Mental Health	-0.120318	0.0424681	0.00460932	0.031497	1
famhx_ss_momdad_dprs_p	Either parent with depression problem	Family Mental Health	-0.155581	0.0604909	0.0101118	0.0494314	1
famhx_ss_momdad_hspd_p	Either parent hospitalized due to emotional/mental problem	Family Mental Health	-0.151441	0.0762921	0.0471432	0.13263	1
famhx_ss_momdad_ma_p	Either parent with mania problem	Family Mental Health	-0.0856626	0.0730535	0.240956	0.392132	1
famhx_ss_momdad_nrv_p	Either parent with nerves/nervous breakdown problem	Family Mental Health	-0.135951	0.0533615	0.0108428	0.0520046	1
famhx_ss_momdad_prf_p	Either parent been to a doctor or counselor due to emotional/mental problem	Family Mental Health	-0.13964	0.046259	0.00253892	0.023935	1
famhx_ss_momdad_scd_p	Either parent attempted or committed suicide	Family Mental Health	-0.159524	0.0962473	0.0974312	0.209535	1
famhx_ss_moth_prob_alc_p	mother alcohol problem	Family Mental Health	-0.201785	0.124152	0.104097	0.219051	1
famhx_ss_moth_prob_dg_p	mother drug use problem	Family Mental Health	-0.224787	0.122012	0.0654265	0.161157	1
famhx_ss_moth_prob_dprs_p	mother depression problem	Family Mental Health	-0.12447	0.0432158	0.00397426	0.028256	1
famhx_ss_moth_prob_hspd_p	mother hospitalized due to emotional/mental problem	Family Mental Health	-0.170596	0.108226	0.114958	0.235336	1
famhx_ss_moth_prob_ma_p	mother mania problem	Family Mental Health	-0.0695533	0.10136	0.492585	0.634966	1
famhx_ss_moth_prob_nrv_p	mother nerves/nervous breakdown problem	Family Mental Health	-0.0624553	0.058221	0.283393	0.435015	1
famhx_ss_moth_prob_prf_p	mother been to a doctor or counselor due to emotional/mental problem	Family Mental Health	-0.113099	0.0470494	0.0162238	0.0671677	1
famhx_ss_moth_prob_scd_p	mother attempted or committed suicide	Family Mental Health	-0.229482	0.134059	0.0869343	0.19416	1
famhx_ss_moth_prob_trb_p	mother trouble holds job/fights/police problem	Family Mental Health	-0.311036	0.110876	0.00502781	0.0326812	1
famhx_ss_patant1_prob_alc_p	paternal aunt 1 alcohol problem	Family Mental Health	-0.0157347	0.13713	0.908649	0.941985	1
famhx_ss_patant1_prob_dg_p	paternal aunt 1 drug use problem	Family Mental Health	0.00184876	0.158591	0.990699	0.992653	1
famhx_ss_patant1_prob_dprs_p	paternal aunt 1 depression problem	Family Mental Health	0.0653619	0.088391	0.459626	0.604746	1
famhx_ss_patant1_prob_hspd_p	paternal aunt 1 hospitalized due to emotional/mental problem	Family Mental Health	-0.0491556	0.161742	0.761194	0.848665	1
famhx_ss_patant1_prob_nrv_p	paternal aunt 1 nerves/nervous breakdown problem	Family Mental Health	-0.0995748	0.089679	0.26685	0.417806	1
famhx_ss_patant1_prob_prf_p	paternal aunt 1 been to a doctor or counselor due to emotional/mental problem	Family Mental Health	0.00659894	0.0670623	0.921615	0.95311	1
famhx_ss_patant2_prob_dprs_p	paternal aunt 2 depression problem	Family Mental Health	0.0645859	0.117527	0.582633	0.707645	1
famhx_ss_patant2_prob_prf_p	paternal aunt 2 been to a doctor or counselor due to emotional/mental problem	Family Mental Health	0.112918	0.136578	0.408369	0.556309	1
famhx_ss_patgf_prob_alc_p	paternal grandfather alcohol problem	Family Mental Health	-0.0709107	0.0696424	0.308577	0.460331	1
famhx_ss_patgf_prob_dg_p	paternal grandfather drug use problem	Family Mental Health	-0.0398404	0.130275	0.759743	0.848665	1
famhx_ss_patgf_prob_dprs_p	paternal grandfather depression problem	Family Mental Health	-0.032352	0.0807251	0.688591	0.791319	1
famhx_ss_patgf_prob_hspd_p	paternal grandfather hospitalized due to emotional/mental problem	Family Mental Health	0.0825139	0.133657	0.537001	0.675103	1
famhx_ss_patgf_prob_nrv_p	paternal grandfather nerves/nervous breakdown problem	Family Mental Health	0.0807183	0.0999393	0.419279	0.565715	1
famhx_ss_patgf_prob_prf_p	paternal grandfather been to a doctor or counselor due to emotional/mental problem	Family Mental Health	-0.0522998	0.0634732	0.409959	0.557878	1
famhx_ss_patgf_prob_trb_p	paternal grandfather trouble holds job/fights/police problem	Family Mental Health	-0.0669636	0.125643	0.594056	0.717569	1
famhx_ss_patgm_prob_alc_p	paternal grandmother alcohol problem	Family Mental Health	-0.145532	0.0934023	0.119206	0.240875	1
famhx_ss_patgm_prob_dg_p	paternal grandmother drug use problem	Family Mental Health	-0.0703456	0.152494	0.644584	0.760693	1
famhx_ss_patgm_prob_dprs_p	paternal grandmother depression problem	Family Mental Health	0.0201574	0.0608535	0.74046	0.835812	1
famhx_ss_patgm_prob_hspd_p	paternal grandmother hospitalized due to emotional/mental problem	Family Mental Health	-0.0654722	0.119096	0.582495	0.707645	1
famhx_ss_patgm_prob_nrv_p	paternal grandmother nerves/nervous breakdown problem	Family Mental Health	-0.0248638	0.0832571	0.765216	0.850165	1
famhx_ss_patgm_prob_prf_p	paternal grandmother been to a doctor or counselor due to emotional/mental problem	Family Mental Health	-0.102487	0.0538843	0.0571744	0.147852	1
famhx_ss_patunc1_prob_alc_p	paternal uncle 1 alcohol problem	Family Mental Health	-0.0483191	0.0858297	0.573459	0.701357	1
famhx_ss_patunc1_prob_dg_p	paternal uncle 1 drug use problem	Family Mental Health	-0.113205	0.110585	0.305983	0.458074	1
famhx_ss_patunc1_prob_dprs_p	paternal uncle 1 depression problem	Family Mental Health	0.0861223	0.0922831	0.350696	0.504784	1
famhx_ss_patunc1_prob_hspd_p	paternal uncle 1 hospitalized due to emotional/mental problem	Family Mental Health	0.0471764	0.133154	0.723115	0.820606	1
famhx_ss_patunc1_prob_nrv_p	paternal uncle 1 nerves/nervous breakdown problem	Family Mental Health	0.0866975	0.108821	0.425629	0.570046	1
famhx_ss_patunc1_prob_prf_p	paternal uncle 1 been to a doctor or counselor due to emotional/mental problem	Family Mental Health	0.138174	0.0796641	0.0828379	0.189025	1
famhx_ss_patunc1_prob_trb_p	paternal uncle 1 trouble holds job/fights/police problem	Family Mental Health	-0.0835049	0.103876	0.421461	0.566854	1
famhx_ss_patunc2_prob_alc_p	paternal uncle 2 alcohol problem	Family Mental Health	0.0121268	0.167388	0.942246	0.963384	1
famhx_ss_patunc2_prob_prf_p	paternal uncle 2 been to a doctor or counselor due to emotional/mental problem	Family Mental Health	0.193268	0.125484	0.123517	0.246453	1
ADHD_past	Past ADHD Diagnosis	Child Mental Health	-0.113313	0.0578549	0.0501629	0.139713	1
ADHD_present	Present ADHD Diagnosis	Child Mental Health	-0.0802556	0.0551803	0.145829	0.277722	1
bis_y_ss_bas_drive	DESCRIPTION: BIS/BAS: BAS drive bisbas13_y + bisbas14_y + bisbas15_y + bisbas16_y Validation: All items must be answered	Child Mental Health	-0.0378204	0.0134835	0.00505194	0.0326812	1
bis_y_ss_bas_fs	DESCRIPTION: BIS/BAS: BAS Fun Seeking bisbas17_y + bisbas18_y + bisbas19_y + bisbas20_y Validation: All items must be answered	Child Mental Health	-0.0165464	0.0135003	0.220396	0.367076	1
bis_y_ss_bas_rr	DESCRIPTION: BIS/BAS: BAS Reward Responsiveness bisbas8_y + bisbas9_y + bisbas10_y + bisbas11_y + bisbas12_y Validation: All items must be answered	Child Mental Health	-0.0079405	0.013621	0.559945	0.688954	1
bis_y_ss_basm_drive	DESCRIPTION: BIS/BAS: BAS drive (modified) bisbas13_y + bisbas14_y + bisbas15_y + bisbas16_y Validation: All items must be answered	Child Mental Health	-0.0378204	0.0134835	0.00505194	0.0326812	1
bis_y_ss_basm_rr	DESCRIPTION: BIS/BAS: BAS Reward Responsiveness (modified) bisbas8_y + bisbas9_y + bisbas11_y + bisbas12_y Validation: All items must be answered	Child Mental Health	-0.0112647	0.0136005	0.407565	0.555811	1
bis_y_ss_bis_sum	DESCRIPTION: BIS/BAS: BIS Sum bisbas1_y + bisbas2_y + bisbas3_y + bisbas4_y + bisbas5_y + bisbas6_y+ bisbas7_y Validation: All items must be answered	Child Mental Health	-0.0155326	0.0135778	0.25269	0.402606	1
bis_y_ss_bism_sum	DESCRIPTION: BIS/BAS: BIS Sum (modified) bisbas2_y + bisbas3_y + bisbas4_y + bisbas6_y Validation: All items must be answered	Child Mental Health	-0.0134073	0.0135982	0.324198	0.478228	1
bisbas10_y	I get thrilled when good things happen to me.	Child Mental Health	0.00394099	0.0135998	0.771994	0.853963	1
bisbas11_y	It would excite me to win a contest.	Child Mental Health	0.0179725	0.0136024	0.186471	0.326004	1
bisbas12_y	I get really excited when I see an opportunity to get something I like.	Child Mental Health	-0.0230749	0.0135888	0.0895529	0.197607	1
bisbas13_y	When I want something, I usually go all the way to get it.	Child Mental Health	-0.0164882	0.0134602	0.22065	0.367076	1
bisbas14_y	I do everything to get the things that I want.	Child Mental Health	-0.0433468	0.0134982	0.00132965	0.0159432	1
bisbas15_y	When I see an opportunity to get something I want, I go for it right away.	Child Mental Health	-0.0325686	0.0135286	0.016103	0.0671047	1
bisbas16_y	Nobody can stop me when I want something.	Child Mental Health	-0.0256175	0.0135348	0.0584539	0.149487	1
bisbas17_y	I often do things for no other reason than they might be fun.	Child Mental Health	-0.0425765	0.0135176	0.001644	0.0178592	1
bisbas18_y	I crave excitement and new sensations.	Child Mental Health	0.00307773	0.0134578	0.819116	0.886039	1
bisbas19_y	I am always willing to try something new, when I think it will be fun.	Child Mental Health	0.00568264	0.013496	0.673729	0.779172	1
bisbas1_y	I usually get very tense when I think something unpleasant is going to happen.	Child Mental Health	-0.0160947	0.0135879	0.236273	0.385993	1
bisbas20_y	I often do things on the spur of the moment.	Child Mental Health	-0.0118346	0.0135692	0.383158	0.533985	1
bisbas2_y	I worry about making mistakes.	Child Mental Health	-0.014618	0.0135768	0.281672	0.433421	1
bisbas3_y	I am hurt when people scold me or tell me that I do something wrong.	Child Mental Health	0.00342023	0.0135429	0.800628	0.874225	1
bisbas4_y	I feel pretty upset when I think that someone is angry with me.	Child Mental Health	-0.0250104	0.0134737	0.0634766	0.157576	1
bisbas5r_y	I do not become fearful or nervous, even when something bad happens to me.	Child Mental Health	0.00337064	0.0135157	0.803071	0.875389	1
bisbas6_y	I feel worried when I have done poorly at something.	Child Mental Health	-0.0038808	0.0135662	0.774843	0.854884	1
bisbas7_y	I am very fearful compared to my friends.	Child Mental Health	-0.0119549	0.0134441	0.37392	0.525722	1
bisbas8_y	I feel excited and full of energy when I get something that I want.	Child Mental Health	-0.0312851	0.0135323	0.0208234	0.0778429	1
bisbas9_y	When I am doing well at something, I like to keep doing this.	Child Mental Health	0.0082134	0.0135358	0.544018	0.681228	1
bpm_t_scr_attention_r	Raw Score: bpmt_q1 plus bpmt_q3 plus bpmt_q4 plus bpmt_q5 plus bpmt_q9 plus bpmt_q13 Validation: All items must be answered	Child Mental Health	-0.05478	0.0218323	0.0121828	0.0558622	1
bpm_t_scr_external_r	Raw Score: bpmt_q2 plus bpmt_q6 plus bpmt_q7 plus bpmt_q14 plus bpmt_q15 plus bpmt_q16; Validation: All items must be answered	Child Mental Health	-0.0431413	0.0195305	0.0272701	0.0919082	1
bpm_t_scr_internal_r	Raw Score: bpmt_q8 plus bpmt_q10 plus bpmt_q11 plus bpmt_q12 plus bpmt_q17 plus bpmt_q18); Validation: All items must be answered	Child Mental Health	-0.0533181	0.0197162	0.00689279	0.0382565	1
bpm_t_scr_totalprob_r	Raw Score: bpmt_q1 plus bpmt_q2 plus bpmt_q3 plus bpmt_q4 plus bpmt_q5 plus bpmt_q6 plus bpmt_q7 plus bpmt_q8 plus bpmt_q9 plus bpmt_q10 plus bpmt_q11 plus bpmt_q12 plus bpmt_q13 plus bpmt_q14 plus bpmt_q15 plus bpmt_q16 plus bpmt_q17 plus bpmt_q18; Validation: All items must be answered	Child Mental Health	-0.0655826	0.0222426	0.0032316	0.0260959	1
bpmt_q1	Acts too young for his/her age.	Child Mental Health	-0.0454716	0.0193202	0.0186715	0.0729928	1
bpmt_q10	Too fearful or anxious.	Child Mental Health	-0.033356	0.019666	0.0899865	0.19822	1
bpmt_q11	Feels too guilty.	Child Mental Health	-0.0171114	0.0195592	0.381741	0.533179	1
bpmt_q12	Self-conscious or easily embarrassed.	Child Mental Health	-0.057849	0.0195663	0.00314039	0.0259184	1
bpmt_q13	Inattentive or easily distracted.	Child Mental Health	-0.0529941	0.0219041	0.0156361	0.0662448	1
bpmt_q14	Stubborn, sullen, or irritable.	Child Mental Health	-0.0447524	0.0195348	0.0220507	0.0810336	1
bpmt_q15	Temper tantrums or hot temper.	Child Mental Health	-0.0269347	0.0195603	0.168631	0.304446	1
bpmt_q16	Threatens people.	Child Mental Health	-0.0336854	0.0196632	0.0868126	0.19416	1
bpmt_q17	Unhappy, sad, or depressed.	Child Mental Health	-0.0568485	0.0195686	0.00370398	0.0275347	1
bpmt_q18	Worries.	Child Mental Health	-0.0255228	0.0196477	0.194055	0.33466	1
bpmt_q2	Argues a lot.	Child Mental Health	-0.0336653	0.0195044	0.0844622	0.190802	1
bpmt_q3	Fails to finish things he/she starts.	Child Mental Health	-0.0433758	0.0193263	0.0248954	0.0869285	1
bpmt_q4	Can't concentrate, can't pay attention for long.	Child Mental Health	-0.0634807	0.0192431	0.0009843	0.013309	1
bpmt_q5	Can't sit still, restless, or hyperactive.	Child Mental Health	-0.0219239	0.0190971	0.25107	0.401396	1
bpmt_q7	Disobedient at school.	Child Mental Health	-0.0347799	0.0193063	0.0717465	0.172708	1
bpmt_q8	Feels worthless or inferior.	Child Mental Health	-0.0374677	0.0195389	0.0552777	0.144988	1
bpmt_q9	Impulsive or acts without thinking.	Child Mental Health	-0.036438	0.0190623	0.0560517	0.145987	1
cbcl_q04_p	Fails to finish things they start	Child Mental Health	-0.0335259	0.0135984	0.0137172	0.0605365	1
cbcl_q05_p	There is very little they enjoy	Child Mental Health	-0.0352254	0.0135694	0.00946056	0.0480975	1
cbcl_q07_p	Bragging, boasting Es engre√≠do(a), presumido(a)	Child Mental Health	-0.0193464	0.0135148	0.152349	0.285177	1
cbcl_q100_p	Trouble sleeping No duerme bien	Child Mental Health	-0.0248527	0.0135755	0.0672046	0.16458	1
cbcl_q102_p	Underactive, slow moving, or lacks energy Poco activo(a), lento(a), o le falta energ√≠a	Child Mental Health	-0.0314322	0.0135885	0.0207565	0.0778429	1
cbcl_q103_p	Unhappy, sad, or depressed Infeliz, triste, o deprimido(a)	Child Mental Health	-0.0326444	0.0136034	0.0164433	0.067515	1
cbcl_q104_p	Unusually loud M√°s ruidoso(a) de lo com√∫n	Child Mental Health	-0.0396852	0.0135045	0.00331107	0.0263023	1
cbcl_q108_p	Wets the bed Se orina en la cama	Child Mental Health	0.0071997	0.0134906	0.593585	0.717569	1
cbcl_q109_p	Whining Se queja mucho	Child Mental Health	-0.0182531	0.0136102	0.179935	0.317635	1
cbcl_q10_p	Can't sit still, restless, or hyperactive No puede quedarse quieto(a); es inquieto(a) o hiperactivo(a)	Child Mental Health	-0.0395576	0.0134093	0.00319188	0.0260959	1
cbcl_q111_p	Withdrawn, doesn't get involved with others Se a√≠sla, no se relaciona con los dem√°s	Child Mental Health	-0.0350023	0.0135137	0.00962098	0.0483331	1
cbcl_q112_p	Worries Se preocupa mucho	Child Mental Health	-0.0186854	0.0136483	0.171037	0.307045	1
cbcl_q11_p	Clings to adults or too dependent Es demasiado dependiente o apegado(a) a los adultos	Child Mental Health	-0.0389212	0.0135681	0.00414	0.0289117	1
cbcl_q12_p	Complains of loneliness Se queja de que se siente solo(a)	Child Mental Health	-0.0313974	0.0135779	0.0207964	0.0778429	1
cbcl_q13_p	Confused or seems to be in a fog Est√° confundido(a) o parece como si estuviera en las nubes	Child Mental Health	-0.0269594	0.0135199	0.0462013	0.130784	1
cbcl_q14_p	Cries a lot Llora mucho	Child Mental Health	-0.0008263	0.0135808	0.951484	0.967866	1
cbcl_q17_p	Daydreams or gets lost in their thoughts	Child Mental Health	-0.0341196	0.0135502	0.0118324	0.0554945	1
cbcl_q19_p	Demands a lot of attention Exige mucha atenci√≥n	Child Mental Health	-0.0439172	0.0135014	0.00115043	0.0148031	1
cbcl_q20_p	Destroys their own things	Child Mental Health	-0.0423541	0.0135882	0.00183697	0.0192957	1
cbcl_q23_p	Disobedient at school Desobedece en la escuela	Child Mental Health	-0.0427569	0.0134822	0.00152597	0.0170133	1
cbcl_q24_p	Doesn't eat well No come bien	Child Mental Health	-0.0175379	0.0136037	0.197386	0.335847	1
cbcl_q26_p	Doesn't seem to feel guilty after misbehaving No parece sentirse culpable despu√©s de portarse mal	Child Mental Health	-0.0415836	0.0135718	0.00219557	0.021488	1
cbcl_q27_p	Easily jealous Se pone celoso(a) facilmente	Child Mental Health	-0.0326706	0.0136175	0.0164671	0.067515	1
cbcl_q29_p	Fears certain animals, situations, or places, other than school Tiene miedo de ciertas situaciones, animales o lugares (no incluya la escuela)	Child Mental Health	-0.0184361	0.0135033	0.172221	0.308734	1
cbcl_q30_p	Fears going to school Le da miedo ir a la escuela	Child Mental Health	-0.0410491	0.0136934	0.00273295	0.024364	1
cbcl_q31_p	Fears they might think or do something bad	Child Mental Health	-0.0113352	0.0134901	0.400803	0.548945	1
cbcl_q32_p	Feels they have to be perfect	Child Mental Health	0.0100426	0.0136505	0.461946	0.607171	1
cbcl_q33_p	Feels or complains that no one loves them	Child Mental Health	-0.0309801	0.0135848	0.0226188	0.0820006	1
cbcl_q35_p	Feels worthless or inferior Se siente inferior o cree que no vale nada	Child Mental Health	-0.0189663	0.0135809	0.162611	0.2977	1
cbcl_q36_p	Gets hurt a lot, accident prone Se lastima accidentalmente con mucha frecuencia, propenso(a) a accidentes	Child Mental Health	-0.0236322	0.0135143	0.0804078	0.185841	1
cbcl_q37_p	Gets in many fights Se mete mucho en peleas	Child Mental Health	-0.0421403	0.0136187	0.00198303	0.0199302	1
cbcl_q39_p	Hangs around with others who get in trouble Se junta con ni√±os(as)/j√≥venes que se meten en problemas	Child Mental Health	-0.01588	0.0135562	0.241486	0.392491	1
cbcl_q41_p	Impulsive or acts without thinking Impulsivo(a); act√∫a sin pensar	Child Mental Health	-0.0376627	0.0134643	0.00517338	0.0330714	1
cbcl_q42_p	Would rather be alone than with others Prefiere estar solo(a) que con otras personas	Child Mental Health	-0.0374506	0.0134159	0.00526443	0.0331242	1
cbcl_q43_p	Lying or cheating Dice mentiras o hace trampas	Child Mental Health	-0.037448	0.0136063	0.00593899	0.0354387	1
cbcl_q44_p	Bites fingernails Se come/muerde las u√±as	Child Mental Health	-0.0266332	0.0136176	0.0505435	0.139797	1
cbcl_q45_p	Nervous, highstrung, or tense Nervioso(a), tenso(a)	Child Mental Health	-0.0450668	0.0135766	0.00090833	0.0125488	1
cbcl_q46_p	Nervous movements or twitching Movimientos involuntarios o tics	Child Mental Health	-0.0234074	0.013456	0.082001	0.188129	1
cbcl_q47_p	Nightmares Pesadillas	Child Mental Health	-0.0340714	0.0136065	0.0123087	0.0558622	1
cbcl_q49_p	Constipated, doesn't move bowels Padece de estre√±imiento	Child Mental Health	-0.0207358	0.0136348	0.128372	0.25494	1
cbcl_q50_p	Too fearful or anxious Demasiado ansioso(a) o miedoso(a)	Child Mental Health	-0.0224437	0.0135958	0.0988445	0.211145	1
cbcl_q51_p	Feels dizzy or lightheaded Se siente mareado(a)	Child Mental Health	0.0155904	0.0134853	0.247693	0.396996	1
cbcl_q52_p	Feels too guilty Se siente demasiado culpable	Child Mental Health	-0.012164	0.0136348	0.372364	0.524695	1
cbcl_q53_p	Overeating Come demasiado	Child Mental Health	-0.0026755	0.0136137	0.844201	0.901117	1
cbcl_q54_p	Overtired without good reason Se siente demasiado cansado(a) sin raz√≥n para estarlo	Child Mental Health	-0.0396295	0.0135908	0.00356331	0.0269581	1
cbcl_q55_p	Overweight Tiene sobrepeso	Child Mental Health	0.00062714	0.0136839	0.963447	0.973403	1
cbcl_q56a_p	Aches or pains (not stomach or headaches) Dolores o molestias (sin que sean del est√≥mago o dolores de cabeza)	Child Mental Health	-0.0234216	0.0136992	0.0873794	0.19416	1
cbcl_q56b_p	Headaches Dolores de cabeza	Child Mental Health	-0.030044	0.01359	0.0270975	0.0915982	1
cbcl_q56c_p	Nausea, feels sick N√°useas, ganas de vomitar	Child Mental Health	-0.028779	0.0136648	0.035248	0.109804	1
cbcl_q56d_p	Problems with eyes (not if corrected by glasses) Problemas con los ojos (no incluya si se corrigi√≥ con gafas/lentes/espejuelos)	Child Mental Health	0.00739844	0.0136112	0.586771	0.71095	1
cbcl_q56e_p	Rashes or other skin problems Salpullido o irritaci√≥n en la piel	Child Mental Health	-0.0100981	0.0135751	0.45699	0.602862	1
cbcl_q56f_p	Stomachaches Dolores de est√≥mago	Child Mental Health	-0.0158187	0.0136175	0.245433	0.394369	1
cbcl_q56g_p	Vomiting, throwing up V√≥mitos	Child Mental Health	-0.0266594	0.0136785	0.0513501	0.141268	1
cbcl_q56h_p	Other (physical problems without known physical cause) Otros (problemas f√≠sicos sin causa m√©dica conocida)	Child Mental Health	-0.0091357	0.0135678	0.500768	0.640823	1
cbcl_q58_p	Picks nose, skin, or other parts of body Mete el dedo en la nariz, se ara√±a la piel u otras partes del cuerpo	Child Mental Health	-0.0204231	0.0136279	0.134032	0.2633	1
cbcl_q62_p	Poorly coordinated or clumsy Mala coordinaci√≥n o torpeza	Child Mental Health	-0.0259641	0.0135069	0.0546288	0.144955	1
cbcl_q64_p	Prefers being with younger kids Prefiere estar con ni√±os(as) menores que √©l/ella	Child Mental Health	-0.0280358	0.0136513	0.0400542	0.118946	1
cbcl_q65_p	Refuses to talk Se rehusa a hablar	Child Mental Health	-0.0166128	0.0136088	0.222238	0.368382	1
cbcl_q68_p	Screams a lot Grita mucho	Child Mental Health	-0.0376347	0.0136261	0.0057657	0.0346237	1
cbcl_q69_p	Secretive, keeps things to self Reservado(a); se calla todo	Child Mental Health	-0.024999	0.0136909	0.0679133	0.165996	1
cbcl_q71_p	Self-conscious or easily embarrassed Se coh√≠be y se averg√ºenza con facilidad	Child Mental Health	-0.0261152	0.0136068	0.0550041	0.144988	1
cbcl_q74_p	Showing off or clowning Le gusta llamar la atenci√≥n o hacerse el/la payaso(a), gracioso(a)	Child Mental Health	-0.0335962	0.0131671	0.0107548	0.0518924	1
cbcl_q75_p	Too shy or timid Demasiado t√≠mido(a)	Child Mental Health	-0.0328263	0.0135259	0.015263	0.065264	1
cbcl_q76_p	Sleeps less than most kids Duerme menos que la mayor√≠a de los/las ni√±os(as)/j√≥venes	Child Mental Health	-0.0184353	0.0135665	0.174244	0.311099	1
cbcl_q77_p	Sleeps more than most kids during day and/or night Duerme m√°s que la mayor√≠a de los/las ni√±os(as)/j√≥venes durante el d√≠a y/o la noche	Child Mental Health	-0.0137273	0.0137112	0.316787	0.470369	1
cbcl_q79_p	Speech problem Problemas con el habla (describa)	Child Mental Health	-0.0256708	0.0135004	0.0572937	0.147852	1
cbcl_q80_p	Stares blankly Se queda con la mirada fija, mirando al vac√≠o	Child Mental Health	-0.0329579	0.0135634	0.0151374	0.0652193	1
cbcl_q81_p	Steals at home Roba en casa	Child Mental Health	-0.0381532	0.013657	0.00523002	0.0330714	1
cbcl_q83_p	Stores up too many things they don't need	Child Mental Health	-0.034081	0.0135082	0.0116677	0.0549245	1
cbcl_q84_p	Strange behavior Comportamiento raro	Child Mental Health	-0.0303459	0.0135104	0.0247404	0.0866253	1
cbcl_q85_p	Strange ideas Ideas raras	Child Mental Health	-0.0197151	0.0135712	0.146366	0.278073	1
cbcl_q88_p	Sulks a lot Queda contrariado(a), pone mala cara con frecuencia	Child Mental Health	-0.0235699	0.0135993	0.0831263	0.189343	1
cbcl_q89_p	Suspicious Desconfiado(a), receloso(a)	Child Mental Health	0.00757814	0.0136498	0.578792	0.705316	1
cbcl_q91_p	Talks about killing self Habla de querer matarse	Child Mental Health	-0.0173989	0.0134354	0.195375	0.33557	1
cbcl_q92_p	Talks or walks in sleep Habla o camina cuando est√° dormido(a)	Child Mental Health	-0.010335	0.0136229	0.448098	0.595122	1
cbcl_q93_p	Talks too much Habla demasiado	Child Mental Health	-0.034735	0.0134692	0.00994224	0.0489247	1
cbcl_q94_p	Teases a lot Se burla mucho de los dem√°s	Child Mental Health	-0.0342102	0.013412	0.0107786	0.0518924	1
cbcl_q97_p	Threatens people Amenaza a otros	Child Mental Health	-0.0391528	0.013562	0.00390604	0.0280484	1
cbcl_q98_p	Thumb-sucking Se chupa el dedo	Child Mental Health	-0.0096079	0.0135646	0.478785	0.621589	1
cbcl_scr_07_ocd_r	Obsessive-Compulsive Problems (OCD) CBCL Scale2007 Scale (raw score)	Child Mental Health	-0.0351889	0.0135996	0.00969436	0.04851	1
cbcl_scr_07_sct_r	Sluggish Cognitive Tempo (SCT) CBCL Scale2007 Scale (raw score)	Child Mental Health	-0.0452467	0.0135359	0.00083576	0.0123479	1
cbcl_scr_dsm5_anxdisord_r	AnxDisord CBCL DSM5 Scale (raw score)	Child Mental Health	-0.0443003	0.0136027	0.00113417	0.0148031	1
cbcl_scr_dsm5_depress_r	Depress CBCL DSM5 Scale (raw score)	Child Mental Health	-0.0421325	0.0136216	0.00199145	0.0199302	1
cbcl_scr_dsm5_somaticpr_r	SomaticPr CBCL DSM5 Scale (raw score)	Child Mental Health	-0.0342845	0.0136605	0.0121111	0.0558622	1
cbcl_scr_syn_anxdep_r	AnxDep CBCL Syndrome Scale (raw score) = cbcl_q14_p and cbcl_q29_p and cbcl_q30_p and cbcl_q31_p and cbcl_q32_p and cbcl_q33_p and cbcl_q35_p and cbcl_q45_p and cbcl_q50_p and cbcl_q52_p and cbcl_q71_p and cbcl_q91_p and cbcl_q112_p	Child Mental Health	-0.0322526	0.013613	0.0178602	0.0707608	1
cbcl_scr_syn_somatic_r	Somatic CBCL Syndrome Scale (raw score)	Child Mental Health	-0.0409609	0.0136428	0.00269111	0.024364	1
gen_child_behav_1	Has your child experienced periods of several days or more when, although he/she was feeling unusually happy and intensely energetic (clearly more than your child's usual self), he/she was also physically restless, unable to sit still, and had to keep moving or jumping from one activity to another? ¬øHa tenido su ni√±o(a) per√≠odos de varios d√≠as o m√°s en los que, a pesar de sentirse inusualmente feliz y con un nivel intenso de energ√≠a (claramente m√°s de lo normal para √©l/ella), tambi√©n estaba f√≠sicamente inquieto(a), era incapaz de estarse quieto(a) y ten√≠a que seguir movi√©ndose o brincando de una actividad a otra?	Child Mental Health	-0.0303994	0.013599	0.025432	0.0885591	1
gen_child_behav_10	Has your child had times when his/her thoughts and ideas came so fast that he/she couldn't get them all out, or they came so quickly others complained that they couldn't keep up with your child's ideas? ¬øSu ni√±o(a) ha tenido momentos en los que sus pensamientos e ideas surg√≠an tan r√°pidamente que no pod√≠a expresarlos todos o que surg√≠an con tal rapidez que otras personas se quejaban de que no pod√≠an seguirle el paso a sus ideas?	Child Mental Health	-0.0372667	0.0135957	0.00614488	0.0358995	1
gen_child_behav_3	Has your child's mood or energy shifted rapidly back and forth from happy to sad or high to low? ¬øEl estado de √°nimo o la energ√≠a de su ni√±o(a) ha tenido cambios abruptos de felicidad a tristeza o de euforia a decaimiento y vice versa?	Child Mental Health	-0.0226898	0.0135612	0.0943608	0.204083	1
gen_child_behav_4	Has your child had periods of extreme happiness and intense energy that last several days or more when he/she also felt more anxious or tense (jittery, nervous, uptight) than usual (other than relates to the menstrual cycle)? ¬øHa tenido su ni√±o(a) per√≠odos (no relacionados con el ciclo menstrual) de varios d√≠as o m√°s de felicidad extrema y energ√≠a intensa, en los que tambi√©n se sinti√≥ mucho m√°s ansioso(a) o tenso(a) [inquieto(a), nervioso(a)] de lo normal?	Child Mental Health	-0.017559	0.0136547	0.198524	0.336882	1
gen_child_behav_5	Have there been times of several days or more when, although your child was feeling unusually happy and intensely energetic (clearly more than his/her usual self), he/she also had to struggle very hard to control inner feelings of rage or an urge to smash or destroy things? ¬øHan habido per√≠odos de varios d√≠as o m√°s en los que, a pesar de sentirse inusualmente feliz y con un nivel intenso de energ√≠a (claramente m√°s de lo normal para √©l/ella), tambi√©n tuvo su ni√±o(a) que batallar muy duro para controlar sus sentimientos internos de ira o una necesidad de destrozar o destruir cosas?	Child Mental Health	-0.0275239	0.0135499	0.0422762	0.123524	1
gen_child_behav_6	Has your child had periods of extreme happiness and intense energy (clearly more than his/her normal self) when, for several days or more, it took him/her over an hour to get to sleep at night? ¬øSu ni√±o(a) ha tenido per√≠odos de felicidad extrema y energ√≠a intensa (claramente m√°s de lo normal para √©l/ella) por varios d√≠as o m√°s en los que tard√≥ m√°s de una hora en quedarse dormido(a) en la noche?	Child Mental Health	-0.0083587	0.0135919	0.538597	0.676439	1
gen_child_behav_7	Have you ever found that your child's feelings or energy are generally up or down, but rarely in the middle? ¬øHa notado que los sentimientos o los niveles de energ√≠a de su ni√±o(a) generalmente son altos o bajos, pero rara vez se encuentran en un punto medio?	Child Mental Health	-0.0300696	0.0135756	0.0268062	0.0910979	1
gen_child_behav_8	Has your child had periods lasting several days or more when he/she felt depressed or irritable, and then other periods of several days or more when he/she felt extremely high, elated, and overflowing with energy? ¬øSu ni√±o(a) ha tenido per√≠odos de varios d√≠as o m√°s en los que se ha sentido deprimido(a) o irritable, y luego otros per√≠odos de varios d√≠as o m√°s en los que se ha sentido extremadamente euf√≥rico(a), entusiasmado(a) y desbordante de energ√≠a?	Child Mental Health	-0.0235791	0.0135297	0.0814366	0.187172	1
gen_child_behav_9	Have there been periods when, although your child was feeling unusually happy and intensely energetic, almost everything got on his/her nerves and made him/her irritable or angry (other than related to the menstrual cycle)? ¬øHan habido per√≠odos (no relacionados con el ciclo menstrual) en los que, a pesar de sentirse inusualmente feliz y con un nivel intenso de energ√≠a, casi todo lo/la sacaba de quicio o lo/la hac√≠a sentirse irritable o enojado(a)?	Child Mental Health	-0.0428346	0.0135474	0.001577	0.0174293	1
kbi_new_school_setting_l_home	Dummy code created from kbi_p_c_school_setting. Home school vs. not.	Child Mental Health	0.0481747	0.171595	0.778904	0.857875	1
kbi_new_school_setting_l_private	Dummy code created from kbi_p_c_school_setting. Private school vs. not.	Child Mental Health	0.208817	0.112594	0.0636543	0.157613	1
kbi_new_school_setting_l_public	Dummy code created from kbi_p_c_school_setting Public school vs. not.	Child Mental Health	-0.168631	0.0959006	0.078681	0.183493	1
kbi_p_c_age_services	How old was your child when they first received mental health or substance abuse services?/ ¬øQu√© edad ten√≠a su ni√±o(a) cuando recibi√≥ por primera vez servicios de salud mental o para el abuso de sustancias? An√≥tela en el espacio en blanco	Child Mental Health	0.063008	0.0325823	0.0534742	0.144301	1
kbi_p_c_best_friend	Does your child have a best friend?/ ¬øSu ni√±o(a) tiene un mejor amigo o amiga?	Child Mental Health	0.039384	0.0372438	0.290299	0.44188	1
kbi_p_c_best_friend_len	How long has your child been friends with this best friend?/ ¬øHace cu√°nto tiempo que su ni√±o(a) es amigo(a) de este mejor amigo o amiga?	Child Mental Health	0.0183772	0.0157979	0.244789	0.393832	1
kbi_p_c_bully	Does your child have any problems with bullying at school or in your neighborhood?/ ¬øSu ni√±o(a) tiene alg√∫n problema de acoso en la escuela o en su vecindario?	Child Mental Health	-0.100761	0.0402456	0.012292	0.0558622	1
kbi_p_c_det_susp	In the past year, has you/your child had any detentions or suspensions? En el √∫ltimo a√±o?/ ¬øsu ni√±o(a) ha tenido alguna detenci√≥n o suspensi√≥n en la escuela?	Child Mental Health	-0.154483	0.0818885	0.0592274	0.149488	1
kbi_p_c_drop_in_grades	In the past year or past several months, has there been a drop in your/your child's grades?/ ¬øLas calificaciones de su ni√±o(a) han bajado en el √∫ltimo a√±o o en los √∫ltimos meses?	Child Mental Health	-0.161453	0.0579506	0.00533557	0.0334064	1
kbi_p_c_gay	Is you/your child gay?/ ¬øSu ni√±o(a) es homosexual?	Child Mental Health	0.0751073	0.0472889	0.112227	0.231183	1
kbi_p_c_gay_problems	Has this caused any problems for you/your child with your family or with kids at school?/ ¬øEsto le ha causado a su ni√±o(a) alg√∫n problema con su familia o con los ni√±os en la escuela?	Child Mental Health	-0.0641742	0.042607	0.132625	0.261343	1
kbi_p_c_guard___1	Who else does your child live with at least part of the time?/ ¬øCon qui√©n m√°s pasa tiempo su ni√±o(a)? (Lea la lista sin la opci√≥n seleccionada arriba). (1, Biological Mother/ Madre biol√≥gica)	Child Mental Health	0.0165653	0.18241	0.927641	0.957006	1
kbi_p_c_guard___2	Who else does your child live with at least part of the time?/ ¬øCon qui√©n m√°s pasa tiempo su ni√±o(a)? (Lea la lista sin la opci√≥n seleccionada arriba). ( 2, Biological Father /Padre biol√≥gico)	Child Mental Health	-0.0592973	0.100705	0.55598	0.685443	1
kbi_p_c_live_full_time	Does your child live with you full time?/ ¬øSu ni√±o(a) vive con usted todo el tiempo?	Child Mental Health	0.0523584	0.0873742	0.549011	0.682233	1
kbi_p_c_reg_friend_group_len	How long has your child hung out with them?/ ¬øHace cu√°nto tiempo que su ni√±o(a) comparte con ellos?	Child Mental Health	-0.0018736	0.0140632	0.894017	0.933429	1
kbi_p_c_reg_friend_group_opin	Do you like your child's friends?/ ¬øA usted le caen bien los amigos de su ni√±o(a)?	Child Mental Health	-0.0040342	0.0144793	0.780551	0.858944	1
kbi_p_c_scheck7	Types of mental health or substance abuse services your child has received/ Seleccione todos los tipos de servicios de salud mental o para el abuso de sustancias que haya recibido su ni√±o(a)/ ( 7, psychotherapy /Psicoterapia)	Child Mental Health	-0.137634	0.0612354	0.0246006	0.0866133	1
kbi_p_c_scheck8	Types of mental health or substance abuse services your child has received/ Seleccione todos los tipos de servicios de salud mental o para el abuso de sustancias que haya recibido su ni√±o(a)/ ( 8, medication management /Administraci√≥n de medicamentos)	Child Mental Health	-0.192657	0.0648923	0.00298892	0.0254961	1
kbi_p_c_scheck9	Types of mental health or substance abuse services your child has received/ Seleccione todos los tipos de servicios de salud mental o para el abuso de sustancias que haya recibido su ni√±o(a)/ ( 9, other /Otro)	Child Mental Health	-0.221903	0.0828729	0.00741442	0.0404009	1
kbi_p_c_spec_serv___10	Does your child receive special services at school? / ¬øSu ni√±o(a) recibe servicios especiales en la escuela? Seleccione todas las opciones que correspondan o apliquen: ( 10, Child does not receive special services /Su ni√±o(a) no recibe servicios especiales)	Child Mental Health	0.0546945	0.0303503	0.0715283	0.172509	1
kbi_p_c_spec_serv___4	Does your child receive special services at school? / ¬øSu ni√±o(a) recibe servicios especiales en la escuela? Seleccione todas las opciones que correspondan o apliquen: ( 4, Special Education for specific subjects (partially mainstreamed) /Educaci√≥n especial para asignaturas espec√≠ficas (parcialmente en un sal√≥n de educaci√≥n general))	Child Mental Health	-0.173171	0.0719109	0.0160347	0.0670396	1
kbi_p_c_spec_serv___6	Does your child receive special services at school? / ¬øSu ni√±o(a) recibe servicios especiales en la escuela? Seleccione todas las opciones que correspondan o apliquen: ( 6, Resource Room /Sal√≥n de clases con recursos especiales)	Child Mental Health	-0.12531	0.0732759	0.0872462	0.19416	1
kbi_p_c_spec_serv___7	Does your child receive special services at school? / ¬øSu ni√±o(a) recibe servicios especiales en la escuela? Seleccione todas las opciones que correspondan o apliquen: ( 7, Tutoring Support /Recibe apoyo con clases particulares)	Child Mental Health	-0.0840241	0.0660038	0.203011	0.343578	1
kbi_p_c_spec_serv___8	Does your child receive special services at school? / ¬øSu ni√±o(a) recibe servicios especiales en la escuela? Seleccione todas las opciones que correspondan o apliquen: ( 8, Gifted Program /Programa para ni√±os dotados)	Child Mental Health	0.0195712	0.0419452	0.640794	0.757628	1
kbi_p_c_spec_serv___9	Does your child receive special services at school? / ¬øSu ni√±o(a) recibe servicios especiales en la escuela? Seleccione todas las opciones que correspondan o apliquen: ( 9, Other /Otro)	Child Mental Health	-0.0825972	0.0491065	0.0925683	0.201369	1
kbi_p_conflict	In general, how do you and your child get along? En general?/ ¬øc√≥mo se llevan usted y su ni√±o(a)?	Child Mental Health	-0.0437453	0.0136867	0.00140082	0.0166397	1
kbi_p_conflict_causes___1	Click the things that cause conflict between you and your child/ A continuaci√≥n, seleccione aquello que causa conflicto entre usted y su ni√±o(a): (1, Chores /Quehaceres)	Child Mental Health	-0.0889865	0.0400973	0.0264685	0.0906032	1
kbi_p_conflict_causes___2	Click the things that cause conflict between you and your child/ A continuaci√≥n, seleccione aquello que causa conflicto entre usted y su ni√±o(a): ( 2, Messy Room /Habitaci√≥n desordenada)	Child Mental Health	-0.0821322	0.0434977	0.0589995	0.149488	1
kbi_p_conflict_causes___4	Click the things that cause conflict between you and your child/ A continuaci√≥n, seleccione aquello que causa conflicto entre usted y su ni√±o(a): ( 4, Conflict with Siblings /Conflicto con hermanos)	Child Mental Health	-0.0792115	0.0378554	0.0363962	0.11228	1
kbi_p_conflict_causes___6	Click the things that cause conflict between you and your child/ A continuaci√≥n, seleccione aquello que causa conflicto entre usted y su ni√±o(a): ( 6, Trouble in School /Problemas en la escuela)	Child Mental Health	-0.104204	0.0800621	0.193076	0.334085	1
kbi_p_conflict_causes___8	Click the things that cause conflict between you and your child/ A continuaci√≥n, seleccione aquello que causa conflicto entre usted y su ni√±o(a): ( 8, Moods /Estados de √°nimo)	Child Mental Health	-0.120178	0.0402372	0.00281966	0.0247158	1
kbi_p_conflict_causes___9	Click the things that cause conflict between you and your child/ A continuaci√≥n, seleccione aquello que causa conflicto entre usted y su ni√±o(a): ( 9, Other /Otra)	Child Mental Health	-0.209962	0.0758346	0.0056283	0.0342185	1
kbi_p_grades_in_school	What kind of grades does your child get on average?/ ¬øCu√°l es el promedio de calificaciones de su ni√±o(a)?	Child Mental Health	-0.0066737	0.0133953	0.618357	0.738657	1
kbi_p_how_well_c_school	In general, how does your child do in school? En general?/ ¬øc√≥mo le va a su ni√±o(a) en la escuela?	Child Mental Health	-0.0418853	0.0136719	0.00219783	0.021488	1
kbi_y_det_reason___1	For what? Click all that apply: (1, Fighting)	Child Mental Health	-0.290718	0.0995315	0.00349055	0.0267258	1
kbi_y_det_reason___8	For what? Click all that apply: ( 8, Other (fill in blank))	Child Mental Health	-0.0610326	0.0808219	0.45016	0.596614	1
kbi_y_det_susp	In the past year, have you had any detentions or suspensions?	Child Mental Health	-0.109868	0.0628834	0.0806069	0.185937	1
kbi_y_drop_in_grades	Has there been a drop in your grades in the past year?	Child Mental Health	-0.0870961	0.0454211	0.0551716	0.144988	1
kbi_y_grade_repeat	Have you ever repeated a grade?	Child Mental Health	0.0145995	0.0657379	0.824246	0.890831	1
ksads_10_320_p	Symptom - Excessive worries across breadth of domains Present	Child Mental Health	-0.0708296	0.0846524	0.402755	0.550432	1
ksads_10_321_p	Symptom - Excessive worries across breadth of domains Past	Child Mental Health	-0.0966439	0.0466071	0.0381174	0.115626	1
ksads_10_321_t	Symptom - Excessive worries across breadth of domains, Past	Child Mental Health	0.034065	0.0825058	0.679694	0.784243	1
ksads_10_322_p	Symptom - Worry associated with defined symptom(s) Present	Child Mental Health	-0.0571788	0.0951012	0.547679	0.681782	1
ksads_10_323_p	Symptom - Worry associated with defined symptom(s) Past	Child Mental Health	-0.0884584	0.0422451	0.036266	0.11228	1
ksads_10_323_t	Symptom - Worry associated with defined symptom(s), Past	Child Mental Health	0.123218	0.0730532	0.091663	0.200332	1
ksads_10_324_p	Symptom - Difficulty controlling worries Present	Child Mental Health	-0.156445	0.0972778	0.107786	0.224216	1
ksads_10_325_p	Symptom - Difficulty controlling worries Past	Child Mental Health	-0.075216	0.0457087	0.0998561	0.212236	1
ksads_10_325_t	Symptom - Difficulty controlling worries, Past	Child Mental Health	0.123534	0.0849652	0.145963	0.277722	1
ksads_10_326_p	Symptom - Impairment in functioning due to worries Present	Child Mental Health	-0.0805767	0.0909159	0.375468	0.527315	1
ksads_10_327_p	Symptom - Impairment in functioning due to worries Past	Child Mental Health	-0.1436	0.0475769	0.00254227	0.023935	1
ksads_10_327_t	Symptom - Impairment in functioning due to worries, Past	Child Mental Health	0.0344324	0.0874797	0.693873	0.79595	1
ksads_10_328_p	Symptom - Clinically significant distress due to worries Present	Child Mental Health	-0.0741613	0.0816313	0.363619	0.517746	1
ksads_10_329_p	Symptom - Clinically significant distress due to worries Past	Child Mental Health	-0.110564	0.0414513	0.00764561	0.0409736	1
ksads_10_329_t	Symptom - Clinically significant distress due to worries, Past	Child Mental Health	0.100789	0.0734068	0.169745	0.305331	1
ksads_10_330_p	Symptom - Worrying has lasted at least 6 months Past	Child Mental Health	-0.120006	0.0521366	0.0213489	0.079573	1
ksads_10_45_p	Symptom - Excessive worries more days than not Present	Child Mental Health	-0.0483342	0.0799446	0.545447	0.681675	1
ksads_10_46_p	Symptom - Excessive worries more days than not Past	Child Mental Health	-0.0969235	0.0405499	0.0168379	0.067987	1
ksads_10_46_t	Symptom - Excessive worries more days than not Past	Child Mental Health	0.089781	0.0666461	0.177938	0.315649	1
ksads_10_47_p	Symptom - Worrying has lasted at least 6 months Present	Child Mental Health	-0.0651961	0.0828149	0.431135	0.574997	1
ksads_10_870_p	Diagnosis - Generalized Anxiety Disorder ≈†‚Äî‚ÄìPast (F41.1)	Child Mental Health	-0.12451	0.0646849	0.0542458	0.144955	1
ksads_10_914_p	Diagnosis - Other Specified Anxiety Disorder (Generalized Anxiety Disorder impairment does not meet minimum duration) PAST ŒæF41.8	Child Mental Health	0.0159663	0.0871784	0.854685	0.908281	1
ksads_11_331_p	Symptom - Obsessive thoughts experienced as Intrusive/unwanted Present	Child Mental Health	-0.0966639	0.0736176	0.189165	0.329413	1
ksads_11_332_p	Symptom - Obsessive thoughts experienced as Intrusive/unwanted Past	Child Mental Health	-0.0506579	0.0833842	0.543503	0.681228	1
ksads_11_333_p	Symptom - Attempts to suppress or neutralize thoughts Present	Child Mental Health	-0.0560018	0.0645531	0.385652	0.535113	1
ksads_11_334_p	Symptom - Attempts to suppress or neutralize thoughts Past	Child Mental Health	-0.119664	0.0769629	0.119988	0.241962	1
ksads_11_336_p	Symptom - Obsessions time consuming Past	Child Mental Health	-0.0373572	0.0959305	0.696966	0.798057	1
ksads_11_337_p	Symptom - Impairment in functioning due to obsessions Present	Child Mental Health	-0.132162	0.0699624	0.0588865	0.149488	1
ksads_11_338_p	Symptom - Impairment in functioning due to obsessions Past	Child Mental Health	-0.12892	0.0771715	0.0948077	0.204585	1
ksads_11_339_p	Symptom - Clinically significant distress due to obsessions Present	Child Mental Health	-0.159125	0.0574995	0.00565027	0.0342185	1
ksads_11_340_p	Symptom - Clinically significant distress due to obsessions Past	Child Mental Health	-0.108574	0.0641208	0.0904047	0.198453	1
ksads_11_341_p	Symptom - Compulsions time consuming Present	Child Mental Health	-0.175646	0.0996632	0.078003	0.182475	1
ksads_11_343_p	Symptom - Purpose of compulsions to prevent/reduce anxiety or prevent dreaded event Present	Child Mental Health	-0.0608657	0.0522803	0.244335	0.393832	1
ksads_11_344_p	Symptom - Purpose of compulsions to prevent/reduce anxiety or prevent dreaded event Past	Child Mental Health	-0.10841	0.0698224	0.120505	0.241962	1
ksads_11_345_p	Symptom - Impairment in functioning due to compulsions Present	Child Mental Health	-0.146598	0.0808263	0.0697183	0.16943	1
ksads_11_346_p	Symptom - Impairment in functioning due to compulsions Past	Child Mental Health	-0.138656	0.0990774	0.161673	0.297376	1
ksads_11_347_p	Symptom - Clinically significant distress due to compulsions Present	Child Mental Health	-0.0155455	0.0723041	0.829766	0.895274	1
ksads_11_348_p	Symptom - Clinically significant distress due to compulsions Past	Child Mental Health	-0.11211	0.0918612	0.222305	0.368382	1
ksads_11_48_p	Symptom - Obsessions Present	Child Mental Health	-0.0938856	0.048993	0.0553259	0.144988	1
ksads_11_49_p	Symptom - Obsessions Past	Child Mental Health	-0.0354511	0.0494605	0.473525	0.617283	1
ksads_11_50_p	Symptom - Compulsions Present	Child Mental Health	-0.0608657	0.0522803	0.244335	0.393832	1
ksads_11_51_p	Symptom - Compulsions Past	Child Mental Health	-0.10841	0.0698224	0.120505	0.241962	1
ksads_11_917_p	Diagnosis - Obsessive-Compulsive Disorder ≈†‚Äî‚ÄìPresent (F42)	Child Mental Health	-0.0564816	0.0540495	0.296024	0.44738	1
ksads_11_918_p	Diagnosis - Obsessive-Compulsive Disorder ≈†‚Äî‚ÄìPast (F42)	Child Mental Health	-0.1122	0.0657365	0.0878568	0.19454	1
ksads_13_475_p	Symptom - Distress associated with binge eating Present	Child Mental Health	-0.197833	0.101199	0.0505952	0.139797	1
ksads_13_476_p	Symptom - Self-worth tied to weight Past	Child Mental Health	-0.103798	0.0941676	0.270347	0.420576	1
ksads_13_67_p	Symptom - Fear of becoming obese Past	Child Mental Health	-0.130741	0.0589245	0.0265016	0.0906032	1
ksads_13_68_p	Symptom - Emaciation Present	Child Mental Health	-0.0028448	0.0493117	0.953996	0.968474	1
ksads_13_74_p	Symptom - Binge Eating Present	Child Mental Health	-0.0952663	0.0693287	0.169403	0.305331	1
ksads_13_941_p	Diagnosis - Other Specified Feeding or Eating Disorder Anorexia Nervosa current does not meet full criteria (F50.8)	Child Mental Health	0.00474643	0.0496593	0.923854	0.954649	1
ksads_14_394_p	Symptom - Often makes careless mistakes Present	Child Mental Health	-0.0750612	0.0513671	0.143942	0.275112	1
ksads_14_395_p	Symptom - Often doesn≈†‚Äî√àt seem to listen when spoken to Present	Child Mental Health	-0.0880133	0.0451505	0.0512555	0.141268	1
ksads_14_396_p	Symptom - Difficulty following Instructions Present	Child Mental Health	-0.122387	0.0457255	0.0074381	0.0404009	1
ksads_14_397_p	Symptom - Difficulty organizing tasks Present	Child Mental Health	-0.147406	0.0467577	0.00161856	0.0177344	1
ksads_14_398_p	Symptom - Avoids tasks requiring attention Present	Child Mental Health	-0.135865	0.0463165	0.00335275	0.026468	1
ksads_14_399_p	Symptom - Often loses things Present	Child Mental Health	-0.137193	0.0528465	0.00942976	0.0480975	1
ksads_14_400_p	Symptom - Forgetful in daily activities Present	Child Mental Health	-0.136651	0.0463686	0.00320811	0.0260959	1
ksads_14_401_p	Symptom - Fidgets Present	Child Mental Health	-0.114886	0.0479801	0.0166451	0.0679254	1
ksads_14_402_p	Symptom - Runs or climbs excessively Present	Child Mental Health	-0.172586	0.0614842	0.00500058	0.0326812	1
ksads_14_403_p	Symptom - Acts like driven by a motor Present	Child Mental Health	-0.118928	0.0537872	0.02703	0.0915982	1
ksads_14_404_p	Symptom - Difficulty playing quietly Present	Child Mental Health	-0.168744	0.0541111	0.00181784	0.019254	1
ksads_14_405_p	Symptom - Blurts out answers Present	Child Mental Health	-0.108578	0.0628748	0.0841879	0.190802	1
ksads_14_406_p	Symptom - Difficulty waiting turn Present	Child Mental Health	-0.149279	0.0573217	0.00920818	0.0471919	1
ksads_14_407_p	Symptom - Often Interrupts or intrudes on others Present	Child Mental Health	-0.133419	0.0464218	0.00405244	0.0286147	1
ksads_14_408_p	Symptom - Often talks excessively Present	Child Mental Health	-0.0937924	0.0531774	0.0777716	0.182475	1
ksads_14_409_p	Symptom - Symptoms interfere with social academic or occupational functioning Present	Child Mental Health	-0.108694	0.0424853	0.0105159	0.0512097	1
ksads_14_412_p	Symptom - Difficulty following Instructions Past	Child Mental Health	-0.106224	0.035637	0.00287568	0.0248638	1
ksads_14_417_p	Symptom - Fidgets Past	Child Mental Health	-0.0837114	0.0365657	0.0220595	0.0810336	1
ksads_14_418_p	Symptom - Runs or climbs excessively Past	Child Mental Health	-0.119023	0.0430117	0.00565372	0.0342185	1
ksads_14_419_p	Symptom - Acts like driven by a motor Past	Child Mental Health	-0.108804	0.0422083	0.00994376	0.0489247	1
ksads_14_420_p	Symptom - Difficulty playing quietly Past	Child Mental Health	-0.0945032	0.0388456	0.014983	0.0647732	1
ksads_14_421_p	Symptom - Blurts out answers Past	Child Mental Health	-0.081951	0.0441402	0.0633671	0.157576	1
ksads_14_422_p	Symptom - Difficulty waiting turn Past	Child Mental Health	-0.0987753	0.0405153	0.0147696	0.0641928	1
ksads_14_423_p	Symptom - Often Interrupts or intrudes on others Past	Child Mental Health	-0.107704	0.0365891	0.00324402	0.0260959	1
ksads_14_424_p	Symptom - Often talks excessively Past	Child Mental Health	-0.114421	0.0396475	0.00390217	0.0280484	1
ksads_14_425_p	Symptom - Symptoms interfere with social academic or occupational functioning Past	Child Mental Health	-0.101856	0.0336623	0.00247963	0.0236963	1
ksads_14_429_p	Symptom - Several symptoms present prior to age 12 years Present	Child Mental Health	-0.0963974	0.0387873	0.0129448	0.0577292	1
ksads_14_430_p	Symptom - Several symptoms present prior to age 12 years Past	Child Mental Health	-0.065313	0.0323454	0.0434624	0.125547	1
ksads_14_76_p	Symptom - Difficulty sustaining attention Present	Child Mental Health	-0.101372	0.0460585	0.0277407	0.0922995	1
ksads_14_77_p	Symptom - Difficulty sustaining attention since elementary school Present	Child Mental Health	-0.101226	0.0466315	0.0299493	0.0981071	1
ksads_14_80_p	Symptom - Easily distracted Present	Child Mental Health	-0.11176	0.0461308	0.0154067	0.0654914	1
ksads_14_81_p	Symptom - Easily distracted since elementary school Present	Child Mental Health	-0.11116	0.0461271	0.0159585	0.0670396	1
ksads_14_82_p	Symptom - Easily distracted Past	Child Mental Health	-0.112601	0.0348384	0.00122881	0.0150174	1
ksads_14_83_p	Symptom - Easily distracted for more than one school year Past	Child Mental Health	-0.111887	0.0348256	0.00131463	0.0159133	1
ksads_14_84_p	Symptom - Difficulty remaining seated Present	Child Mental Health	-0.122222	0.0576939	0.0341367	0.107309	1
ksads_14_85_p	Symptom - Difficulty remaining seated since elementary school ŒæPresent Œæ	Child Mental Health	-0.118383	0.0577503	0.0403727	0.119334	1
ksads_14_86_p	Symptom - Difficulty remaining seated Past	Child Mental Health	-0.112927	0.0399501	0.00470305	0.0317308	1
ksads_14_87_p	Symptom - Difficulty remaining seated for more than one school year Past	Child Mental Health	-0.112399	0.0399278	0.00487678	0.0326231	1
ksads_14_88_p	Symptom - Impulsivity Present	Child Mental Health	-0.167158	0.0741892	0.0242505	0.0860673	1
ksads_14_89_p	Symptom - Impulsivity Past	Child Mental Health	-0.0428882	0.0300805	0.153932	0.286453	1
ksads_14_90_p	Symptom - Impulsivity for more than one school year Past	Child Mental Health	-0.118683	0.038348	0.00196874	0.0199302	1
ksads_15_432_p	Symptom - Often touchy or easily annoyed Present	Child Mental Health	-0.146944	0.0666516	0.0274785	0.0919082	1
ksads_15_433_p	Symptom - Often angry or resentful Present	Child Mental Health	-0.169152	0.0766676	0.0273627	0.0919082	1
ksads_15_434_p	Symptom - Spiteful or vindictive Present	Child Mental Health	-0.122261	0.052336	0.0194871	0.0746528	1
ksads_15_435_p	Symptom - Often deliberatively annoys people Present	Child Mental Health	-0.109551	0.0572585	0.0557129	0.145403	1
ksads_15_436_p	Symptom - Often blames others for own mistakes Present	Child Mental Health	-0.0693538	0.0467587	0.138014	0.26781	1
ksads_15_437_p	Symptom - Causes problems in functioning or distress in self or others Present	Child Mental Health	-0.0727356	0.0464419	0.11731	0.237422	1
ksads_15_438_p	Symptom - Duration of at least 6 months Present	Child Mental Health	-0.0522144	0.0459202	0.25551	0.406157	1
ksads_15_439_p	Symptom - Often touchy or easily annoyed Past	Child Mental Health	-0.109189	0.0344203	0.00151272	0.0170133	1
ksads_15_440_p	Symptom - Often angry or resentful Past	Child Mental Health	-0.129493	0.0388276	0.00085275	0.0123479	1
ksads_15_441_p	Symptom - Spiteful or vindictive Past	Child Mental Health	-0.133722	0.042041	0.00146889	0.0168194	1
ksads_15_442_p	Symptom - Often deliberatively annoys people Past	Child Mental Health	-0.0671399	0.0346091	0.0523856	0.142574	1
ksads_15_443_p	Symptom - Often blames others for own mistakes Past	Child Mental Health	-0.0960001	0.0338714	0.00459326	0.031497	1
ksads_15_444_p	Symptom - Causes problems in functioning or distress in self or others Past	Child Mental Health	-0.106276	0.0319449	0.00087832	0.0125432	1
ksads_15_445_p	Symptom - Duration of at least 6 months Past	Child Mental Health	-0.0670728	0.0348548	0.0543109	0.144955	1
ksads_15_901_p	Diagnosis - Oppositional Defiant Disorder Present F91.3	Child Mental Health	-0.0894059	0.0565404	0.113816	0.234077	1
ksads_15_902_p	Diagnosis - Oppositional Defiant Disorder Past F91.3	Child Mental Health	-0.0725898	0.0460776	0.115168	0.235336	1
ksads_15_91_p	Symptom - Often loses temper Present	Child Mental Health	-0.0899633	0.0573077	0.116455	0.236444	1
ksads_15_92_p	Symptom - Often loses temper Past	Child Mental Health	-0.0856644	0.0316167	0.00673912	0.0375676	1
ksads_15_93_p	Symptom - Often argues with adults/authority Present	Child Mental Health	-0.0771947	0.0475586	0.104557	0.219459	1
ksads_15_95_p	Symptom - Often disobeys rules/requests Present	Child Mental Health	-0.128169	0.0634502	0.0433846	0.125547	1
ksads_15_97_p	Duration (at least 6 months) ODD, Past	Child Mental Health	-0.0531729	0.0350593	0.129354	0.256088	1
ksads_16_104_p	Symptom - Often bullies others Present	Child Mental Health	-0.166551	0.0811566	0.0401486	0.118948	1
ksads_16_105_p	Symptom - Often bullies others Past	Child Mental Health	-0.204871	0.0708824	0.00384889	0.0280484	1
ksads_16_448_p	Symptom - Vandalism Past	Child Mental Health	-0.102847	0.102408	0.315241	0.46917	1
ksads_16_461_p	Symptom - Has been physically cruel to people Present	Child Mental Health	-0.192908	0.0664701	0.00370573	0.0275347	1
ksads_16_462_p	Symptom - Has been physically cruel to people Past	Child Mental Health	-0.0925356	0.06404	0.148467	0.28039	1
ksads_16_897_p	Diagnosis - Conduct Disorder present childhood onset (F91.1)	Child Mental Health	-0.224905	0.0898788	0.0123386	0.0558622	1
ksads_16_98_p	Symptom - Often Lies Present	Child Mental Health	-0.13204	0.0697342	0.0582943	0.149487	1
ksads_16_99_p	Symptom - Often Lies Past	Child Mental Health	-0.0976728	0.0404715	0.0158057	0.0667409	1
ksads_18_112_p	Symptom - Unusual body movements Present	Child Mental Health	-0.170991	0.0679714	0.0118822	0.0554948	1
ksads_18_113_p	Symptom - Unusual body movements PastŒæ	Child Mental Health	-0.0208884	0.0718642	0.771308	0.853948	1
ksads_18_114_p	Symptom - Strict Routines Present	Child Mental Health	-0.177747	0.064128	0.00557557	0.0342185	1
ksads_18_115_p	Symptom - Strict Routines Past	Child Mental Health	-0.0680157	0.0506025	0.17891	0.316706	1
ksads_18_116_p	Symptom - Poor Eye Contact Present	Child Mental Health	-0.156588	0.0772268	0.0425969	0.124176	1
ksads_18_117_p	Symptom - Poor Eye Contact Past	Child Mental Health	-0.0935046	0.042442	0.0275866	0.0920278	1
ksads_18_903_p	Diagnosis - Other Specified Neurodevelopmental Disorder Autism Spectrum Disorder full criteria not assessed (F88.0)	Child Mental Health	-0.0887164	0.0320288	0.0056074	0.0342185	1
ksads_1_156_p	Symptom - Insomnia when depressed Past	Child Mental Health	-0.112646	0.0668321	0.091891	0.200332	1
ksads_1_156_t	Symptom - Insomnia when depressed, Past	Child Mental Health	-0.151524	0.0632981	0.0166741	0.0679254	1
ksads_1_158_t	Symptom - Hypersomnia, Past	Child Mental Health	-0.220499	0.0893643	0.0136092	0.0602694	1
ksads_1_160_p	Symptom - Fatigue Past	Child Mental Health	-0.160073	0.0749674	0.032742	0.104047	1
ksads_1_160_t	Symptom - Fatigue, Past	Child Mental Health	-0.181534	0.0628495	0.00387216	0.0280484	1
ksads_1_162_p	Symptom - Concentration Disturbance Past	Child Mental Health	-0.150537	0.0595506	0.0114749	0.0546242	1
ksads_1_162_t	Symptom - Concentration Disturbance, Past	Child Mental Health	-0.136737	0.0600846	0.0228617	0.0823151	1
ksads_1_164_p	Symptom - Indecision Past	Child Mental Health	-0.185373	0.070351	0.00841447	0.0440115	1
ksads_1_164_t	Symptom - Indecision, Past	Child Mental Health	-0.154588	0.0745359	0.0380785	0.115626	1
ksads_1_166_p	Symptom - Decreased Appetite Past	Child Mental Health	-0.0593831	0.0915891	0.516749	0.656132	1
ksads_1_166_t	Symptom - Decreased Appetite, Past	Child Mental Health	-0.0888823	0.0726835	0.22138	0.367809	1
ksads_1_170_t	Symptom - Increased Appetite, Past	Child Mental Health	-0.10802	0.0960805	0.260903	0.412447	1
ksads_1_174_p	Symptom - Psychomotor Agitation in Depressive Disorder Past	Child Mental Health	-0.182519	0.0685981	0.00779789	0.0414691	1
ksads_1_174_t	Symptom - Psychomotor Agitation in Depressive Disorder, Past	Child Mental Health	-0.146557	0.0639255	0.0218702	0.0808054	1
ksads_1_176_t	Symptom - Psychomotor Retardation, Past	Child Mental Health	-0.175277	0.0895631	0.0503451	0.139713	1
ksads_1_178_p	Symptom - Guilt Past	Child Mental Health	-0.017548	0.082652	0.831864	0.896016	1
ksads_1_178_t	Symptom - Guilt, Past	Child Mental Health	-0.0260028	0.0976373	0.789993	0.865587	1
ksads_1_182_p	Symptom - Decreased Self-Esteem Past	Child Mental Health	-0.0590484	0.0622036	0.34248	0.498046	1
ksads_1_182_t	Symptom - Decreased Self-Esteem, Past	Child Mental Health	-0.196005	0.0836752	0.0191574	0.0741131	1
ksads_1_183_p	Symptom - Impairment in functioning due to depression Present	Child Mental Health	-0.304593	0.0956814	0.00145551	0.0168177	1
ksads_1_183_t	Symptom - Impairment in functioning due to depression, Present	Child Mental Health	-0.219517	0.0780896	0.00493747	0.0326812	1
ksads_1_187_p	Symptom - No two month symptom-free interval Present	Child Mental Health	-0.0145214	0.0333949	0.66368	0.772848	1
ksads_1_187_t	Symptom - No two month symptom-free interval, Present	Child Mental Health	-0.0145871	0.0332601	0.660968	0.771433	1
ksads_1_188_p	Symptom - No two month symptom-free interval Past	Child Mental Health	-0.0144694	0.0334786	0.665597	0.772942	1
ksads_1_188_t	Symptom - No two month symptom-free interval, Past	Child Mental Health	-0.0158387	0.0332611	0.633937	0.753022	1
ksads_1_1_t	Symptom - Depressed Mood, Present	Child Mental Health	-0.144341	0.0977389	0.139728	0.269899	1
ksads_1_2_p	Symptom - Depressed Mood Past	Child Mental Health	-0.0763492	0.0588926	0.194833	0.335092	1
ksads_1_2_t	Symptom - Depressed Mood, Past	Child Mental Health	-0.147161	0.0531466	0.00562345	0.0342185	1
ksads_1_3_t	Symptom - Irritability, Present	Child Mental Health	-0.236682	0.086799	0.00639545	0.0366998	1
ksads_1_4_t	Symptom - Irritability, Past	Child Mental Health	-0.127466	0.070399	0.0701996	0.170274	1
ksads_1_5_t	Symptom - Anhedonia, Present	Child Mental Health	-0.0158469	0.0793246	0.841658	0.901107	1
ksads_1_6_p	Symptom - Anhedonia Past	Child Mental Health	-0.207925	0.0692614	0.00268179	0.024364	1
ksads_1_6_t	Symptom - Anhedonia, Past	Child Mental Health	-0.110042	0.0626891	0.0791973	0.184021	1
ksads_1_847_p	Diagnosis - Unspecified Depressive Disorder PAST (F32.9)	Child Mental Health	-0.160137	0.0758969	0.0348648	0.108878	1
ksads_1_847_t	Diagnosis - Unspecified Depressive Disorder PAST (F32.9)	Child Mental Health	-0.198964	0.100834	0.0484757	0.135645	1
ksads_20_126_p	Symptom - Drugs tried Present	Child Mental Health	-0.0805265	0.078389	0.304294	0.45624	1
ksads_21_134_p	Symptom - History of traumatic event Present	Child Mental Health	-0.0965841	0.0341745	0.00471039	0.0317308	1
ksads_21_136_p	Symptom - Efforts to avoids thoughts of trauma Past	Child Mental Health	-0.112521	0.0543345	0.0383692	0.11601	1
ksads_21_138_p	Symptom - Nightmares Past	Child Mental Health	-0.184325	0.0724717	0.0109779	0.0524544	1
ksads_21_140_p	Symptom - Distress at internal reminders of trauma Past	Child Mental Health	-0.0567582	0.0499306	0.255646	0.406157	1
ksads_21_350_p	Symptom - Intrusive distressing thoughts about the trauma Past	Child Mental Health	-0.0939322	0.0662512	0.156243	0.289905	1
ksads_21_352_p	Symptom - Dissociative reactions (flashbacks) Past	Child Mental Health	-0.299189	0.0939504	0.00144983	0.0168177	1
ksads_21_354_p	Symptom - Distress at reminders external cues Past	Child Mental Health	-0.215712	0.0792426	0.00648557	0.0366998	1
ksads_21_360_p	Symptom - Persistent negative beliefs or expectations Past	Child Mental Health	-0.184588	0.0859503	0.0317441	0.102663	1
ksads_21_362_p	Symptom - Distorted cognitions about the causes of the trauma Past	Child Mental Health	-0.124547	0.0937111	0.18383	0.322272	1
ksads_21_378_p	Symptom - Exaggerated startle response Past	Child Mental Health	-0.200473	0.0723323	0.00557901	0.0342185	1
ksads_21_380_p	Symptom - Concentration problems Past	Child Mental Health	-0.194175	0.0753527	0.00996971	0.0489247	1
ksads_21_382_p	Symptom - Sleep disturbance Past	Child Mental Health	-0.140598	0.069966	0.0444825	0.127624	1
ksads_21_385_p	Symptom - Impairment in functioning due to PTSD Present	Child Mental Health	-0.211493	0.0811706	0.00917314	0.0471919	1
ksads_21_386_p	Symptom - Impairment in functioning due to PTSD Past	Child Mental Health	-0.156647	0.0623522	0.0119952	0.0556419	1
ksads_21_387_p	Symptom - Clinically significant distress due to PTSD Present	Child Mental Health	-0.139918	0.0524795	0.00767247	0.0409736	1
ksads_21_388_p	Symptom - Clinically significant distress due to PTSD Past	Child Mental Health	-0.137352	0.0505146	0.00654696	0.0368194	1
ksads_21_390_p	Symptom - Anhedonia related to PTSD Past	Child Mental Health	-0.207003	0.0919117	0.0243101	0.0860673	1
ksads_21_391_p	Symptom - Duration at least one month Present	Child Mental Health	-0.0785228	0.0514608	0.127041	0.25269	1
ksads_21_392_p	Symptom - Duration at least one month Past	Child Mental Health	-0.154147	0.0594645	0.00953515	0.0482836	1
ksads_21_924_p	Diagnosis - Other Specified Trauma-and Stressor-Related Disorder PAST PTSD impairment does not meet full criteria (F43.8)	Child Mental Health	-0.233015	0.0885225	0.00848164	0.044181	1
ksads_22_141_p	Symptom - Insomnia Present	Child Mental Health	-0.0646919	0.0864698	0.454373	0.60032	1
ksads_22_141_t	Symptom - Insomnia, Present	Child Mental Health	-0.099477	0.055954	0.0754311	0.179537	1
ksads_22_142_p	Symptom - Insomnia Past	Child Mental Health	-0.0428736	0.045923	0.350512	0.504784	1
ksads_22_142_t	Symptom - Insomnia, Past	Child Mental Health	-0.0357295	0.0423886	0.399282	0.547671	1
ksads_22_969_p	Diagnosis - SLEEP PROBLEMS Present	Child Mental Health	-0.0646919	0.0864698	0.454373	0.60032	1
ksads_22_969_t	Diagnosis - SLEEP PROBLEMS, Present	Child Mental Health	-0.099477	0.055954	0.0754311	0.179537	1
ksads_22_970_p	Diagnosis - SLEEP PROBLEMS Past	Child Mental Health	-0.0428736	0.045923	0.350512	0.504784	1
ksads_22_970_t	Diagnosis - SLEEP PROBLEMS, Past	Child Mental Health	-0.0357295	0.0423886	0.399282	0.547671	1
ksads_23_143_t	Symptom - Self injurious behavior, Present	Child Mental Health	-0.0062167	0.0842403	0.941172	0.963384	1
ksads_23_144_p	Symptom - Self injurious behavio Past	Child Mental Health	-0.130872	0.0718356	0.0684815	0.166743	1
ksads_23_144_t	Symptom - Self injurious behavio, Past	Child Mental Health	-0.0389573	0.0652538	0.5505	0.68235	1
ksads_23_146_p	Symptom - Wishes/Better off dead Past	Child Mental Health	-0.136016	0.0546579	0.0128286	0.0574126	1
ksads_23_146_t	Symptom - Wishes/Better off dead, Past	Child Mental Health	-0.0384973	0.0567281	0.497374	0.637903	1
ksads_23_148_p	Symptom - Suicidal Ideation Past	Child Mental Health	-0.0859261	0.0774516	0.267251	0.417806	1
ksads_23_148_t	Symptom - Suicidal Ideation, Past	Child Mental Health	-0.105532	0.0738788	0.153163	0.28544	1
ksads_23_945_t	Diagnosis - SelfInjuriousBehaviorwithoutsuicidalintentPresent	Child Mental Health	-0.0062167	0.0842403	0.941172	0.963384	1
ksads_23_956_p	Diagnosis - SelfInjuriousBehaviorwithoutsuicidalintentPast	Child Mental Health	-0.130872	0.0718356	0.0684815	0.166743	1
ksads_23_956_t	Diagnosis - SelfInjuriousBehaviorwithoutsuicidalintentPast	Child Mental Health	-0.0389573	0.0652538	0.5505	0.68235	1
ksads_23_957_p	Diagnosis - SuicidalideationPassivePast	Child Mental Health	-0.136016	0.0546579	0.0128286	0.0574126	1
ksads_23_957_t	Diagnosis - SuicidalideationPassivePast	Child Mental Health	-0.0384973	0.0567281	0.497374	0.637903	1
ksads_23_958_p	Diagnosis - SuicidalideationActivenonspecificPast	Child Mental Health	-0.0859261	0.0774516	0.267251	0.417806	1
ksads_23_958_t	Diagnosis - SuicidalideationActivenonspecificPast	Child Mental Health	-0.105532	0.0738788	0.153163	0.28544	1
ksads_2_10_p	Symptom - ExplosiveIrritability PresentNext Œæ	Child Mental Health	-0.0649773	0.0336951	0.0538071	0.144585	1
ksads_2_10_t	Symptom - ExplosiveIrritability, PresentNext	Child Mental Health	-0.0367134	0.0536749	0.493978	0.635971	1
ksads_2_11_p	Symptom - Explosive Irritability Past	Child Mental Health	-0.0856644	0.0316167	0.00673912	0.0375676	1
ksads_2_11_t	Symptom - Explosive Irritability, Past	Child Mental Health	-0.0788828	0.0382901	0.0393856	0.11751	1
ksads_2_12_t	Symptom - Decreased Need for Sleep, Present	Child Mental Health	-0.104379	0.0943501	0.268598	0.419396	1
ksads_2_13_t	Symptom - Decreased Need for Sleep, Past	Child Mental Health	0.00630288	0.0553725	0.909375	0.941985	1
ksads_2_196_p	Symptom - Grandiosity Past	Child Mental Health	-0.112465	0.058375	0.0540289	0.144875	1
ksads_2_196_t	Symptom - Grandiosity, Past	Child Mental Health	-0.143707	0.0651581	0.0274177	0.0919082	1
ksads_2_198_p	Symptom - Pressured Speech Past	Child Mental Health	-0.145505	0.0676269	0.0314301	0.102168	1
ksads_2_198_t	Symptom - Pressured Speech, Past	Child Mental Health	-0.139372	0.0601384	0.0204755	0.0776846	1
ksads_2_200_p	Symptom - Racing Thoughts Past	Child Mental Health	-0.097639	0.0697069	0.161302	0.297126	1
ksads_2_200_t	Symptom - Racing Thoughts, Past	Child Mental Health	-0.0805727	0.0619227	0.193196	0.334085	1
ksads_2_202_p	Symptom - Flight of Ideas Past	Child Mental Health	-0.148264	0.0669015	0.0266812	0.0909162	1
ksads_2_202_t	Symptom - Flight of Ideas, Past	Child Mental Health	-0.146439	0.0598107	0.0143503	0.0626775	1
ksads_2_204_p	Symptom - Increased Goal Directed Activity Past Œæ	Child Mental Health	-0.147599	0.0641729	0.0214473	0.0797063	1
ksads_2_204_t	Symptom - Increased Goal Directed Activity, Past	Child Mental Health	-0.122045	0.0590832	0.0388624	0.116495	1
ksads_2_206_p	Symptom - Increased Energy Past	Child Mental Health	-0.117221	0.0878712	0.182199	0.320298	1
ksads_2_206_t	Symptom - Increased Energy, Past	Child Mental Health	-0.0147729	0.0522934	0.77756	0.857137	1
ksads_2_207_p	Symptom - Psychomotor Agitation in Bipolar Disorder Present	Child Mental Health	-0.272249	0.0935027	0.00359504	0.0270373	1
ksads_2_207_t	Symptom - Psychomotor Agitation in Bipolar Disorder, Present	Child Mental Health	-0.0640605	0.0956809	0.503162	0.642088	1
ksads_2_208_t	Symptom - Psychomotor Agitation in Bipolar Disorder, Past	Child Mental Health	-0.0717321	0.0513593	0.162512	0.2977	1
ksads_2_211_t	Symptom - Distractibility, Past	Child Mental Health	-0.104587	0.0553181	0.0586711	0.149488	1
ksads_2_214_p	Symptom - Excessive Involvement in high risk activities Past	Child Mental Health	-0.168315	0.0979274	0.0856557	0.192347	1
ksads_2_214_t	Symptom - Excessive Involvement in high risk activities, Past	Child Mental Health	-0.0871117	0.0809733	0.282013	0.433421	1
ksads_2_215_p	Symptom - Impairment in functioning due to bipolar Present	Child Mental Health	-0.166121	0.0727931	0.0224835	0.0818812	1
ksads_2_215_t	Symptom - Impairment in functioning due to bipolar, Present	Child Mental Health	-0.191038	0.100282	0.0567776	0.147575	1
ksads_2_216_p	Symptom - Impairment in functioning due to bipolar Past	Child Mental Health	-0.0999229	0.0367149	0.00649682	0.0366998	1
ksads_2_216_t	Symptom - Impairment in functioning due to bipolar, Past	Child Mental Health	-0.124679	0.0495839	0.0119198	0.0554948	1
ksads_2_219_p	Symptom - Lasting at least one week Present	Child Mental Health	-0.152737	0.0941205	0.104636	0.219459	1
ksads_2_219_t	Symptom - Lasting at least one week, Present	Child Mental Health	-0.0761831	0.0946903	0.421079	0.566854	1
ksads_2_220_t	Symptom - Lasting at least one week, Past	Child Mental Health	-0.0811781	0.0522416	0.120209	0.241962	1
ksads_2_221_p	Symptom - Lasting at least 4 days Present	Child Mental Health	-0.144567	0.0826917	0.0804189	0.185841	1
ksads_2_221_t	Symptom - Lasting at least 4 days, Present	Child Mental Health	-0.0436446	0.0783181	0.577341	0.704222	1
ksads_2_222_t	Symptom - Lasting at least 4 days, Past	Child Mental Health	-0.0693988	0.0466596	0.136924	0.266918	1
ksads_2_7_p	Symptom - Elevated Mood Present	Child Mental Health	0.0833653	0.0958278	0.384329	0.534444	1
ksads_2_7_t	Symptom - Elevated Mood, Present	Child Mental Health	-0.13737	0.0850687	0.106351	0.222322	1
ksads_2_839_p	Diagnosis - Unspecified Bipolar and Related Disorder PAST (F31.9)	Child Mental Health	-0.164765	0.087057	0.0584089	0.149487	1
ksads_2_839_t	Diagnosis - Unspecified Bipolar and Related Disorder, PAST (F31.9)	Child Mental Health	-0.0291821	0.0648141	0.652535	0.766518	1
ksads_2_8_p	Symptom - Elevated Mood Past	Child Mental Health	-0.0091133	0.0616542	0.882491	0.927508	1
ksads_2_8_t	Symptom - Elevated Mood, Past	Child Mental Health	-0.0718804	0.0512528	0.160775	0.297014	1
ksads_2_9_p	Symptom - Explosive Irritability Present	Child Mental Health	-0.0899633	0.0573077	0.116455	0.236444	1
ksads_2_9_t	Symptom - Explosive Irritability, Present	Child Mental Health	-0.0239046	0.101962	0.81464	0.884208	1
ksads_3_226_p	Symptom - Temper outbursts occur 3 or more times per week	Child Mental Health	-0.0935997	0.0730376	0.200008	0.338948	1
ksads_3_227_p	Symptom - Present at least 12 months	Child Mental Health	-0.0792749	0.0707718	0.262651	0.414217	1
ksads_3_229_p	Symptom - Temper/irritability present in at least 2 settings	Child Mental Health	-0.163534	0.100195	0.102648	0.217081	1
ksads_4_17_p	Symptom - Hallucinations Past	Child Mental Health	-0.0699506	0.0803348	0.383897	0.534429	1
ksads_4_233_p	Symptom - Other Hallucinations Past	Child Mental Health	-0.141116	0.0944025	0.134957	0.2643	1
ksads_4_234_p	Symptom - Location of voices/noises outside of one's head Present	Child Mental Health	0.0300394	0.100061	0.764016	0.849575	1
ksads_4_242_p	Symptom - Hallucinations associated with possible affective Illness Past	Child Mental Health	-0.10506	0.0926954	0.257051	0.407879	1
ksads_4_255_p	Symptom - Delusions associated with drug use Past	Child Mental Health	-0.164127	0.0973594	0.0918385	0.200332	1
ksads_5_20_p	Symptom - Panic Attacks Present	Child Mental Health	-0.0808886	0.0891393	0.364174	0.517746	1
ksads_5_21_p	Symptom - Panic Attacks Past	Child Mental Health	-0.0967228	0.0745705	0.194609	0.335092	1
ksads_5_262_p	Symptom - Panic Symptoms Past	Child Mental Health	-0.0730485	0.100117	0.465617	0.610732	1
ksads_7_25_p	Symptom - Distress upon separation from home/attachment figures Past	Child Mental Health	-0.0462418	0.0358094	0.196588	0.335847	1
ksads_7_27_p	Symptom - School Reluctance/Refusal Past	Child Mental Health	-0.0049856	0.0371682	0.893295	0.933429	1
ksads_7_282_p	Symptom - Fears calamitous event that will cause separation Past	Child Mental Health	-0.118031	0.0788636	0.134486	0.263784	1
ksads_7_284_p	Symptom - Worry about harm befalling attachment figure Past	Child Mental Health	-0.0878233	0.061089	0.150539	0.28346	1
ksads_7_286_p	Symptom - Fear of being alone without attachment figure Past	Child Mental Health	-0.0951863	0.0527344	0.0710725	0.171929	1
ksads_7_288_p	Symptom - Refusal to sleep without attachment figure near ŒæPast	Child Mental Health	-0.017034	0.0443429	0.700874	0.80181	1
ksads_7_290_p	Symptom - Nightmares about separation themes Past	Child Mental Health	-0.0933849	0.0674436	0.166163	0.301275	1
ksads_7_292_p	Symptom - Physical symptoms when separated from attachment figure ŒæPast	Child Mental Health	-0.135218	0.0608207	0.0262007	0.0902469	1
ksads_7_294_p	Symptom - Impairment in functioning due to separation anxiety Past	Child Mental Health	-0.101891	0.0440442	0.0207015	0.0778429	1
ksads_7_296_p	Symptom - Clinically significant distress due to separation anxiety Past	Child Mental Health	-0.0705938	0.0338782	0.0371828	0.113604	1
ksads_7_298_p	Symptom - Separation anxiety duration was at least 4 weeks Past	Child Mental Health	-0.0290253	0.0358573	0.418247	0.565523	1
ksads_7_300_p	Symptom - Separation anxiety (past) duration was at least 2 weeks	Child Mental Health	-0.04635	0.0345258	0.179442	0.317205	1
ksads_7_862_p	Diagnosis - Separation Anxiety Disorder (F93.00) PAST	Child Mental Health	-0.0546674	0.0468498	0.243265	0.393832	1
ksads_7_910_p	Diagnosis - Other Specified Anxiety Disorder (Separation Anxiety Disorder impairment does not meet full criteria) PAST F41.8	Child Mental Health	-0.104073	0.0587933	0.0767005	0.181877	1
ksads_8_302_p	Symptom - Social situations invariably provoke Œæanxiety Past	Child Mental Health	-0.0789766	0.0444733	0.0757624	0.179989	1
ksads_8_302_t	Symptom - Social situations invariably provoke anxiety, Past	Child Mental Health	0.0645296	0.0704745	0.359854	0.514481	1
ksads_8_304_p	Symptom - Social situations avoided or endured with distress Past	Child Mental Health	-0.0670393	0.0521037	0.198216	0.336808	1
ksads_8_304_t	Symptom - Social situations avoided or endured with distress, Past	Child Mental Health	-0.0044616	0.0951168	0.962588	0.973403	1
ksads_8_308_p	Symptom - Social fear is excessive given threat or sociocultural context ŒæPast	Child Mental Health	-0.127469	0.0519895	0.0142131	0.0622926	1
ksads_8_308_t	Symptom - Social fear is excessive given threat or sociocultural context, Past	Child Mental Health	0.0536318	0.0923284	0.561321	0.689979	1
ksads_8_310_p	Symptom - Impairment in functioning due to social anxiety Past	Child Mental Health	-0.164718	0.0517043	0.00144372	0.0168177	1
ksads_8_310_t	Symptom - Impairment in functioning due to social anxiety, Past	Child Mental Health	0.0518572	0.0861087	0.547022	0.681782	1
ksads_8_312_p	Symptom - Clinically significant distress due to Social Anxiety Past	Child Mental Health	-0.090881	0.0457884	0.0471665	0.13263	1
ksads_8_312_t	Symptom - Clinically significant distress due to Social Anxiety, Past	Child Mental Health	-0.0007034	0.0763851	0.992653	0.992653	1
ksads_8_313_p	Symptom - Duration (at least 6 months) Past	Child Mental Health	-0.0861011	0.0513948	0.0938778	0.203616	1
ksads_8_31_p	Symptom - Fear of Social Situations Past	Child Mental Health	-0.0836688	0.0441083	0.0578416	0.148819	1
ksads_8_31_t	Symptom - Fear of Social Situations, Past	Child Mental Health	0.0495813	0.069063	0.472811	0.616984	1
ksads_8_864_p	Diagnosis - Social Anxiety Disorder (F40.10) PAST	Child Mental Health	-0.0643936	0.0642069	0.315906	0.46961	1
ksads_9_35_p	Symptom - Marked fear of phobic object Past	Child Mental Health	-0.0960959	0.0296254	0.00117989	0.0148031	1
ksads_9_36_p	Symptom - PhobicObjectSpecialCase Past	Child Mental Health	-0.0960959	0.0296254	0.00117989	0.0148031	1
ksads_9_37_p	Symptom - Active avoidance of phobic object Present	Child Mental Health	-0.114138	0.0488586	0.0194869	0.0746528	1
ksads_9_38_p	Symptom - Active avoidance of phobic object Past	Child Mental Health	-0.101215	0.0304679	0.00089365	0.0125488	1
ksads_9_39_p	Symptom - Impairment due to fear or avoidance of phobic object Present	Child Mental Health	-0.215655	0.0733918	0.00329901	0.0263023	1
ksads_9_41_p	Symptom - Distress due to fear or avoidance of phobic object Present	Child Mental Health	-0.113233	0.0502429	0.0242143	0.0860673	1
ksads_9_42_p	Symptom - Distress due to fear or avoidance of phobic object Past	Child Mental Health	-0.0920874	0.0306837	0.00268932	0.024364	1
ksads_9_43_p	Symptom - Duration of phobia at least 6 months Present	Child Mental Health	-0.113233	0.0502429	0.0242143	0.0860673	1
ksads_9_44_p	Symptom - Duration of past phobia at least 6 months Present	Child Mental Health	-0.0915371	0.0306907	0.00285845	0.0248638	1
ksads_9_867_p	Diagnosis - Specific Phobia ŒæPRESENT (F40.2XX)	Child Mental Health	-0.0991017	0.0524422	0.0587938	0.149488	1
ksads_9_868_p	Diagnosis - Specific Phobia ŒæPAST (F40.2XX)	Child Mental Health	-0.0580905	0.0333309	0.0813607	0.187172	1
ksads_ptsd_raw_754_p	A car accident in which your child or another person in the car was hurt bad enough to require medical attention	Child Mental Health	-0.0960494	0.123928	0.438314	0.583595	1
ksads_ptsd_raw_755_p	Another significant accident for which your child needed specialized and intensive medical treatment	Child Mental Health	-0.0527594	0.064314	0.412022	0.559946	1
ksads_ptsd_raw_756_p	Witnessed or caught in a fire that caused significant property damage or personal injury	Child Mental Health	0.046692	0.144842	0.747175	0.841152	1
ksads_ptsd_raw_757_p	Witnessed or caught in a natural disaster that caused significant property damage or personal injury	Child Mental Health	0.0113675	0.135133	0.93296	0.959249	1
ksads_ptsd_raw_766_p	Witness the grownups in the home push, shove or hit one another	Child Mental Health	-0.286407	0.0952412	0.00263689	0.024364	1
ksads_ptsd_raw_770_p	Learned about the sudden unexpected death of a loved one	Child Mental Health	-0.0727314	0.0412394	0.077793	0.182475	1
pgbi_p_ss_score	Parent General Behavior Inventory SUM: gen_child_behav_1 + gen_child_behav_2 + gen_child_behav_3 + gen_child_behav_4 + gen_child_behav_5 + gen_child_behav_6 + gen_child_behav_7 + gen_child_behav_8 + gen_child_behav_9 + gen_child_behav_10; Validation: All items must be answered	Child Mental Health	-0.0400724	0.0135194	0.00304955	0.0256304	1
pps_10_bother_yn	Lose concentration. Did it bother you?	Child Mental Health	0.00214211	0.0818484	0.97912	0.986103	1
pps_11_bother_yn	Invisible energy. Did it bother you?	Child Mental Health	-0.070254	0.0659045	0.286425	0.438082	1
pps_12_bother_yn	Mind is trying to trick you. Did it bother you?	Child Mental Health	-0.14601	0.107911	0.176036	0.312926	1
pps_13_bother_yn	World is not real. Did it bother you?	Child Mental Health	-0.126084	0.119487	0.291328	0.442917	1
pps_14_bother_yn	Feel confused. Did it bother you?	Child Mental Health	-0.0605272	0.0878125	0.490649	0.633754	1
pps_15_bother_yn	Did you honestly believe in things that other people would say are unusual or weird. Did it bother you?	Child Mental Health	-0.117925	0.0883431	0.181926	0.320261	1
pps_16_bother_yn	Body changed. Did it bother you?	Child Mental Health	-0.0235233	0.1236	0.84906	0.904877	1
pps_17_bother_yn	Hear thoughts. Did it bother you?	Child Mental Health	-0.0675892	0.0936691	0.470556	0.615939	1
pps_18_bother_yn	People want bad things to happen.Did it bother you?	Child Mental Health	-0.0824235	0.0806639	0.306869	0.458859	1
pps_19_bother_yn	Unusual things. Did it bother you?	Child Mental Health	-0.198214	0.0828925	0.0167926	0.067987	1
pps_1_bother_yn	Well known places. Did it bother you?	Child Mental Health	-0.0633855	0.137781	0.645485	0.761049	1
pps_20_bother_yn	Able to see more than others. Did it bother you?	Child Mental Health	-0.0488783	0.100776	0.627663	0.746966	1
pps_21_bother_yn	Hard time understanding you. Did it bother you?	Child Mental Health	0.0151283	0.0807078	0.851312	0.905454	1
pps_2_bother_yn	Strange sounds. Did it bother you?	Child Mental Health	-0.113523	0.0687115	0.0985005	0.210765	1
pps_3_bother_yn	Things looked different. Did it bother you?	Child Mental Health	0.0978217	0.0983295	0.319816	0.474313	1
pps_6_bother_yn	Hard to figure out. Did it bother you?	Child Mental Health	-0.14998	0.0742132	0.0432862	0.125547	1
pps_8_bother_yn	Could not trust. Did it bother you?	Child Mental Health	-0.0358525	0.0901312	0.690792	0.793131	1
pps_9_bother_yn	Strange skin feelings. Did it bother you?	Child Mental Health	-0.0286948	0.0919123	0.75489	0.846744	1
pps_ss_mean_severity	Prodromal Psychosis: Mean Endorsed Severity Score PPS severity score/Number of yes response pps_y_ss_severity_score / pps_y_ss_number	Child Mental Health	-0.0320136	0.0181121	0.0772456	0.182475	1
pps_y_ss_bother_sum	Prodromal Psychosis Scale, Number of Yes Responses to Did it Bother You? Sum: pps_1_bother_yn, pps_2_bother_yn, pps_3_bother_yn, pps_4_bother_yn, pps_5_bother_yn, pps_6_bother_yn, pps_7_bother_yn, pps_8_bother_yn, pps_9_bother_yn, pps_10_bother_yn, pps_11_bother_yn, pps_12_bother_yn, pps_13_bother_yn, pps_14_bother_yn, pps_15_bother_yn, pps_16_bother_yn, pps_17_bother_yn, pps_18_bother_yn, pps_19_bother_yn, pps_20_bother_yn, pps_21_bother_yn; No minimum number of answers to be valid	Child Mental Health	-0.0403553	0.0180675	0.0255846	0.0888471	1
pps_y_ss_number	Prodromal Psychosis Scale: Number of Yes Responses Sum: prodromal_1_y, prodromal_2_y, prodromal_3_y, prodromal_4_y, prodromal_5_y, prodromal_6_y, prodromal_7_y, prodromal_8_y, prodromal_9_y, prodromal_10_y, prodromal_11_y, prodromal_12_y, prodromal_13_y, prodromal_14_y, [prodromal_15_y, prodromal_16_y, prodromal_17_y], prodromal_18_y, prodromal_19_y], prodromal_20_y], prodromal_21_y; No minimum number of answers to be valid	Child Mental Health	-0.0303756	0.0133224	0.0226453	0.0820006	1
pps_y_ss_severity_score	Prodromal Psychosis: Severity Score Sum: (prodromal_1b_y, prodromal_2b_y, prodromal_3b_y, prodromal_4b_y, prodromal_5b_y, prodromal_6b_y, prodromal_7b_y, prodromal_8b_y, prodromal_9b_y, prodromal_10b_y, prodromal_11b_y, prodromal_12b_y, prodromal_13b_y, prodromal_14b_y, [prodromal_15b_y, prodromal_16b_y, prodromal_17b_y, prodromal_18b_y, prodromal_19b_y, prodromal_20b_y, prodromal_21b_y) + (pps_y_ss_ bother_n_1), If this score = ", then score = pps_y_ss_number; No minimum number of answers to be valid	Child Mental Health	-0.036807	0.0134043	0.00605509	0.0357955	1
prodromal_10_y	Did you lose concentration because you noticed sounds in the distance that you usually don't hear?	Child Mental Health	-0.055608	0.0425346	0.191091	0.331347	1
prodromal_10b_y	Lose concentration. Please CHOOSE THE NUMBER below the appropriate picture that shows us how much that bothered you when it happened.	Child Mental Health	-0.0214716	0.0506864	0.672094	0.778596	1
prodromal_11_y	Although you could not see anything or anyone, did you suddenly start to feel that an invisible energy, creature, or some person was around you?	Child Mental Health	-0.0091241	0.0352487	0.795752	0.870396	1
prodromal_11b_y	Invisible energy. Please CHOOSE THE NUMBER below the appropriate picture that shows us how much that bothered you when it happened.	Child Mental Health	-0.0243669	0.040239	0.54503	0.681675	1
prodromal_12_y	Did you start to worry at times that your mind was trying to trick you or was not working right?	Child Mental Health	-0.115339	0.049537	0.0198941	0.0759322	1
prodromal_12b_y	Mind is trying to trick you. Please CHOOSE THE NUMBER below the appropriate picture that shows us how much that bothered you when it happened.	Child Mental Health	0.00509289	0.060439	0.932901	0.959249	1
prodromal_13_y	Did you feel that the world is not real, you are not real, or that you are dead?	Child Mental Health	-0.0608116	0.0590391	0.302999	0.455215	1
prodromal_13b_y	World is not real. Please CHOOSE THE NUMBER below the appropriate picture that shows us how much that bothered you when it happened.	Child Mental Health	0.0314087	0.0857423	0.714752	0.814023	1
prodromal_14_y	Did you feel confused because something you experienced didn't seem real or it seemed imaginary to you?	Child Mental Health	-0.0906015	0.0450383	0.0442565	0.127262	1
prodromal_14b_y	Feel confused. Please CHOOSE THE NUMBER below the appropriate picture that shows us how much that bothered you when it happened.	Child Mental Health	-0.0424171	0.0713863	0.553114	0.683195	1
prodromal_15_y	Did you honestly believe in things that other people would say are unusual or weird?	Child Mental Health	-0.0859894	0.044937	0.0556774	0.145403	1
prodromal_15b_y	Did you honestly believe in things that other people would say are unusual or weird. Please CHOOSE THE NUMBER below the appropriate picture that shows us how much that bothered you when it happened.	Child Mental Health	0.0415791	0.0705784	0.556563	0.685457	1
prodromal_16_y	Did you feel that parts of your body had suddenly changed or worked differently than before; like your legs had suddenly turned to something else or your nose could suddenly smell things you'd never actually smelled before?	Child Mental Health	-0.086157	0.0591793	0.14543	0.27754	1
prodromal_17_y	Did you feel that sometimes your thoughts were so strong you could almost hear them, as if another person, NOT you, spoke them?	Child Mental Health	-0.083424	0.0432485	0.0537376	0.144585	1
prodromal_17b_y	Hear thoughts. Please CHOOSE THE NUMBER below the appropriate picture that shows us how much that bothered you when it happened.	Child Mental Health	-0.130129	0.0768941	0.0926838	0.201369	1
prodromal_18_y	Did you feel that other people might want something bad to happen to you or that you could not trust other people?	Child Mental Health	-0.0419978	0.0427869	0.326318	0.480417	1
prodromal_18b_y	People want bad things to happen.Please CHOOSE THE NUMBER below the appropriate picture that shows us how much that bothered you when it happened.	Child Mental Health	0.00566132	0.0462036	0.902539	0.938977	1
prodromal_19_y	Did you suddenly start to see unusual things that you never saw before like flashes, flames, blinding light, or shapes floating in front of you?	Child Mental Health	-0.0364252	0.0450539	0.418813	0.565687	1
prodromal_19b_y	Unusual things. Please CHOOSE THE NUMBER below the appropriate picture that shows us how much that bothered you when it happened.	Child Mental Health	-0.0414312	0.0611004	0.498305	0.638453	1
prodromal_1_y	Did places that you know well, such as your bedroom, or other rooms in your home, your classroom or school yard, suddenly seem weird, strange or confusing to you; like not the real world?	Child Mental Health	-0.0624883	0.0645701	0.333165	0.486727	1
prodromal_1b_y	Well known places. Please CHOOSE THE NUMBER below the appropriate picture that shows us how much that bothered you when it happened.	Child Mental Health	-0.156369	0.0907668	0.087284	0.19416	1
prodromal_20_y	Have you seen things that other people can't see or don't seem to see?	Child Mental Health	-0.1269	0.0506778	0.0122776	0.0558622	1
prodromal_20b_y	Able to see more than others. Please CHOOSE THE NUMBER below the appropriate picture that shows us how much that bothered you when it happened.	Child Mental Health	0.0141911	0.0804663	0.860285	0.913365	1
prodromal_21_y	Did you suddenly start to notice that people sometimes had a hard time understanding what you were saying, even though they used to understand you well?	Child Mental Health	-0.102766	0.0434025	0.0178971	0.0707608	1
prodromal_21b_y	Hard time understanding you. Please CHOOSE THE NUMBER below the appropriate picture that shows us how much that bothered you when it happened.	Child Mental Health	-0.0681999	0.0594072	0.252108	0.40255	1
prodromal_2_y	Did you hear strange sounds that you never noticed before like banging, clicking, hissing, clapping, or ringing in your ears?	Child Mental Health	-0.0600696	0.0365276	0.100073	0.212341	1
prodromal_2b_y	Strange sounds. Please CHOOSE THE NUMBER below the appropriate picture that shows us how much that bothered you when it happened.	Child Mental Health	-0.0623155	0.0409844	0.128921	0.25563	1
prodromal_3_y	Do things that you see appear different from the way they usually do (brighter or duller, larger or smaller, or changed in some other way)?	Child Mental Health	-0.108473	0.0495094	0.0284552	0.0939392	1
prodromal_3b_y	Things looked different.Please CHOOSE THE NUMBER below the appropriate picture that shows us how much that bothered you when it happened.	Child Mental Health	-0.0013153	0.0106558	0.992209	0.992653	1
prodromal_4_y	Did you feel like you had special, unusual powers like you could make things happen by magic, or that you could magically know what was inside another person's mind, or magically know what was going to happen in the future when other people could not?	Child Mental Health	-0.0284758	0.0477414	0.550868	0.68235	1
prodromal_5_y	Did you feel that someone else, who is not you, has taken control over the private, personal, thoughts or ideas inside your head?	Child Mental Health	0.12044	0.0683451	0.0780304	0.182475	1
prodromal_5b_y	Someone else in control. Please CHOOSE THE NUMBER below the appropriate picture that shows us how much that bothered you when it happened.	Child Mental Health	0.00541855	0.0776401	0.944441	0.96339	1
prodromal_6_y	Did you suddenly find it hard to figure out how to say something quickly and easily so that other people would understand what you meant?	Child Mental Health	-0.0250837	0.0394914	0.525318	0.663038	1
prodromal_6b_y	Hard to figure out. Please CHOOSE THE NUMBER below the appropriate picture that shows us how much that bothered you when it happened.	Child Mental Health	0.0416096	0.0583423	0.47625	0.619564	1
prodromal_7_y	Did you ever feel very certain that you have very special abilities or magical talents that other people do not have?	Child Mental Health	0.00684012	0.0473427	0.885121	0.928385	1
prodromal_8_y	Did you suddenly feel that you could not trust other people because they seemed to be watching you or talking about you in an unfriendly way?	Child Mental Health	-0.041692	0.0378021	0.270071	0.420576	1
prodromal_8b_y	Could not trust. Please CHOOSE THE NUMBER below the appropriate picture that shows us how much that bothered you when it happened.	Child Mental Health	-0.0130197	0.035856	0.716626	0.815427	1
prodromal_9_y	Do you sometimes get strange feelings on or just beneath your skin, like bugs crawling?	Child Mental Health	-0.0658635	0.0443413	0.137445	0.267113	1
prodromal_9b_y	Strange skin feelings. Please CHOOSE THE NUMBER below the appropriate picture that shows us how much that bothered you when it happened.	Child Mental Health	-0.0319595	0.0524809	0.542897	0.681167	1
resiliency5a_y	How many friends that are boys do you have?	Child Mental Health	0.0216469	0.0127773	0.0902937	0.198453	1
resiliency5b_y	How many CLOSE friends that are boys do you have?	Child Mental Health	0.0154494	0.0128923	0.230845	0.378349	1
resiliency6a_y	How many friends that are girls do you have?	Child Mental Health	0.00819934	0.0126051	0.515413	0.65509	1
resiliency6b_y	How many CLOSE friends that are girls do you have?	Child Mental Health	-0.0123772	0.0127753	0.332674	0.486719	1
upps11_y	Sometimes when I feel bad, I keep doing something even though it is making me feel worse.	Child Mental Health	-0.0151355	0.0135112	0.262674	0.414217	1
upps12_y	I enjoy taking risks.	Child Mental Health	0.00815455	0.013545	0.547178	0.681782	1
upps15_y	I finish what I start.	Child Mental Health	-0.0213217	0.01356	0.115922	0.236444	1
upps16_y	I try to take a careful approach to things.	Child Mental Health	-0.0091124	0.0135458	0.501163	0.640823	1
upps17_y	When I am upset I often act without thinking.	Child Mental Health	-0.0289295	0.0135452	0.032745	0.104047	1
upps18_y	I like new, thrilling things, even if they are a little scary.	Child Mental Health	0.0241826	0.0135375	0.0741043	0.177376	1
upps20_y	When I feel rejected, I often say things that I later regret.	Child Mental Health	-0.0321235	0.0135147	0.0174945	0.0697038	1
upps21_y	I would like to learn to fly an airplane.	Child Mental Health	0.0156843	0.0135522	0.247193	0.396694	1
upps22_y	I am a person who always gets the job done.	Child Mental Health	-0.0438298	0.0135096	0.00118494	0.0148031	1
upps23_y	I am very careful.	Child Mental Health	-0.0109711	0.0134472	0.414617	0.562409	1
upps24_y	I almost always finish projects that I start.	Child Mental Health	-0.0068281	0.0135473	0.614269	0.736343	1
upps27_y	I would like to ski very fast down a high mountain slope.	Child Mental Health	0.0222382	0.0134988	0.0995315	0.2119	1
upps28_y	I tend to stop and think before doing things.	Child Mental Health	-0.0085874	0.0134638	0.523623	0.662213	1
upps35_y	When I am in a great mood, I tend to do things that can cause me problems.	Child Mental Health	-0.027625	0.0135001	0.0407801	0.119703	1
upps36_y	I tend to act without thinking when I am very, very happy.	Child Mental Health	-0.0101346	0.0134856	0.452382	0.598935	1
upps37_y	When I get really happy about something, I tend to do things that can lead to trouble.	Child Mental Health	-0.0322264	0.0135339	0.0172943	0.0692745	1
upps39_y	I tend to lose control when I am in a great mood.	Child Mental Health	0.00595373	0.0135642	0.660732	0.771433	1
upps6_y	I like to stop and think about things before I do it.	Child Mental Health	-0.0161645	0.013445	0.229317	0.377054	1
upps7_y	When I feel bad, I often do things I later regret in order to make myself feel better now.	Child Mental Health	-0.0281727	0.0135513	0.0376698	0.114816	1
upps_y_ss_lack_of_perseverance	UPPS-P for Children Short Form (ABCD-version), Lack of Perseverance (GSSF): upps15_y + upps19_y + upps22_y + upps24_y Validation; Minimum of three items answered	Child Mental Health	-0.0416008	0.0135662	0.00217721	0.021488	1
upps_y_ss_lack_of_planning	UPPS-P for Children Short Form (ABCD-version), Lack of Planning: upps6_y + upps16_y + upps23_y + upps28_y; Validation: Minimum of three items answered	Child Mental Health	-0.0140671	0.0134582	0.29596	0.44738	1
upps_y_ss_negative_urgency	UPPS-P for Children Short Form (ABCD-version), Negative Urgency: upps7_y + upps11_y + upps17_y + upps20_y; Validation: Minimum of three items answered	Child Mental Health	-0.0371472	0.0135898	0.00628869	0.0364974	1
upps_y_ss_positive_urgency	UPPS-P for Children Short Form (ABCD-version), Positive Urgency: upps35_y + upps36_y + upps37_y + upps39_y; Validation: Minimum of three items answered	Child Mental Health	-0.018802	0.013545	0.165165	0.300322	1
upps_y_ss_sensation_seeking	UPPS-P for Children Short Form (ABCD-version), Sensation Seeking: upps12_y + upps18_y + upps21_y + upps27_y; Validation: Minimum of three items answered	Child Mental Health	0.027817	0.013473	0.0390062	0.116651	1

### Sheet: Table 3
Table 3. Regression estimates for Conscientiousness PGI on baseline phenotypes
Variable	Name	Category	Estimate	SE	P value	FDR P value	Bonferroni P value
upps19_y	I tend to get things done on time.	Child Mental Health	-0.0943834	0.0135933	4.3e-12	5.47e-09	5.47e-09
cbcl_q17_p	Daydreams or gets lost in their thoughts	Child Mental Health	-0.0875253	0.0136089	1.38e-10	8.77e-08	1.75e-07
upps_y_ss_lack_of_perseverance	UPPS-P for Children Short Form (ABCD-version), Lack of Perseverance (GSSF): upps15_y + upps19_y + upps22_y + upps24_y Validation; Minimum of three items answered	Child Mental Health	-0.0836792	0.0136317	8.95e-10	3.79e-07	1.14e-06
cbcl_scr_07_sct_r	Sluggish Cognitive Tempo (SCT) CBCL Scale2007 Scale (raw score)	Child Mental Health	-0.0773563	0.0136086	1.39e-08	4.41e-06	1.76e-05
cbcl_q04_p	Fails to finish things they start	Child Mental Health	-0.0687319	0.0136751	5.17e-07	0.00013147	0.00065736
cbcl_scr_syn_attention_r	Attention CBCL Syndrome Scale (raw score)	Child Mental Health	-0.0643165	0.0135182	2.01e-06	0.00042571	0.00255428
srpf_y_ss_dfs	SRPF School Disengagement Subscale, Sum: school_15_y + school_17_y; Validation: All items must be answered	Culture/Environment	-0.0633061	0.0134747	2.69e-06	0.00048898	0.00342289
upps15_y	I finish what I start.	Child Mental Health	-0.0628586	0.0136412	4.17e-06	0.00066174	0.0052939
sds_p_ss_does	Disorders of Excessive Somnolence (DOES) SUM: sleepdisturb22_p + sleepdisturb23_p + sleepdisturb24_p + sleepdisturb25_p + sleepdisturb26_p; Validation: All items must be answered	Physical Health	-0.0613068	0.0137435	8.34e-06	0.0011773	0.0105957
upps22_y	I am a person who always gets the job done.	Child Mental Health	-0.059814	0.013602	1.12e-05	0.00142067	0.0142067
ksads_14_415_p	Symptom - Often loses things Past	Child Mental Health	-0.167896	0.0385139	1.3e-05	0.00150721	0.0165793
sleepdisturb23_p	The child awakes in the morning feeling tired.	Physical Health	-0.0595107	0.0137237	1.48e-05	0.00156343	0.0187612
nihtbx_picvocab_uncorrected	NIH Toolbox Picture Vocabulary Test Age 3+ v2.0 Uncorrected Standard Score	Cognition	-0.0561354	0.0130879	1.83e-05	0.00178478	0.0232022
cbcl_q78_p	Inattentive or easily distracted	Child Mental Health	-0.0570658	0.0135588	2.61e-05	0.00236717	0.0331892
sds_p_ss_dims	Disorders of Initiating and Maintaining Sleep (DIMS) SUM	Physical Health	-0.0573919	0.0136866	2.79e-05	0.00236717	0.0355076
sleepdisturb3_p	The child goes to bed reluctantly.	Physical Health	-0.0568447	0.0136581	3.2e-05	0.00244679	0.0407118
sds_p_ss_total	Total Score (Sum of 6 Factors): sds_p_ss_dims + sds_p_ss_sbd + sds_p_ss_da + sds_p_ss_swtd + sds_p_ss_does + sds_p_ss_shy; Validation: All items must be answered	Physical Health	-0.0566178	0.0136196	3.27e-05	0.00244679	0.0415954
nihtbx_cryst_uncorrected	NIH Toolbox Crystallized Composite Score	Cognition	-0.053407	0.0129504	3.78e-05	0.00266903	0.0480425
crpbi_parent4_y	First caregiver (caregiver participating in study/completing protocol). Believes in showing his/her love for me.	Culture/Environment	0.0542087	0.0136126	6.92e-05	0.00462996	0.0879692
ksads_14_394_p	Symptom - Often makes careless mistakes Present	Child Mental Health	-0.202627	0.0517804	9.11e-05	0.00578816	0.115763
nihtbx_list_uncorrected	NIH Toolbox List Sorting Working Memory Test Age 7+ v2.0 Uncorrected Standard Score	Cognition	-0.0529628	0.0135974	9.94e-05	0.00586068	0.126339
kbi_p_c_gay	Is you/your child gay?	Child Mental Health	0.187934	0.0483801	0.00010253	0.00586068	0.130311
kbi_p_conflict_causes___2	Messy Room causes conflict between parent/child	Child Mental Health	-0.17117	0.044158	0.00010605	0.00586068	0.134796
upps23_y	I am very careful.	Child Mental Health	-0.0516213	0.0135347	0.00013837	0.00732788	0.175869
cbcl_q08_p	Can't concentrate, can't pay attention for long No puede concentrarse o prestar atenci√≥n por mucho tiempo	Child Mental Health	-0.0512258	0.0135447	0.00015736	0.00800003	0.200001
asr_q105_p	People think I am disorganized	Family Mental Health	-0.041551	0.0111185	0.00018915	0.00924664	0.240413
cbcl_scr_dsm5_adhd_r	ADHD CBCL DSM5 Scale (raw score)	Child Mental Health	-0.0497053	0.0135245	0.00024002	0.0112986	0.305062
sleepdisturb22_p	The child is unusuallly difficult to wake up in the morning. Es inusualmente dif√≠cil despertar al ni√±o / la ni√±a en la ma√±ana.	Physical Health	-0.0488854	0.0137066	0.00036506	0.0165712	0.463995
ksads_14_395_p	Symptom - Often doesn't seem to listen when spoken to Present	Child Mental Health	-0.161137	0.0453648	0.00038226	0.0167535	0.485853
sleepdisturb2_p	How long after going to bed does your child usually fall asleep?	Physical Health	-0.0484405	0.0137299	0.00042208	0.0178821	0.536462
pea_wiscv_tss	WISC-V Matrix Reasoning Total Scaled Score	Cognition	-0.0482181	0.013769	0.00046582	0.0190986	0.592058
ksads_14_416_p	Symptom - Forgetful in daily activities Past	Child Mental Health	-0.123913	0.0354956	0.0004813	0.0191168	0.611739
sleepdisturb4_p	The child has difficulty getting to sleep at night. El ni√±o / la ni√±a tiene dificultad qued√°ndose dormido(a) en la noche.	Physical Health	-0.0472551	0.0136345	0.00053291	0.0202198	0.677334
ksads_14_400_p	Symptom - Forgetful in daily activities Present	Child Mental Health	-0.160979	0.0465306	0.00054089	0.0202198	0.687473
cbcl_scr_dsm5_depress_r	Depress CBCL DSM5 Scale (raw score)	Child Mental Health	-0.0470787	0.0137096	0.0005993	0.021763	0.761707
ksads_14_429_p	Symptom - Several symptoms present prior to age 12 years Present	Child Mental Health	-0.132155	0.0389601	0.00069371	0.0241461	0.881707
ksads_2_222_t	Symptom - Lasting at least 4 days, Past	Child Mental Health	-0.158547	0.0467905	0.00070291	0.0241461	0.893404
sleepdisturb1_p	How many hours of sleep does your child get on most nights? ¬øCu√°ntas horas duerme su ni√±o(a) la mayor√≠a de las noches?	Physical Health	-0.044426	0.0131801	0.00075497	0.0252517	0.959566
RAVLT	Rey Auditory Verbal Learning Test total score	Cognition	-0.0304907	0.0136225	0.0252457	0.200546	1
cash_choice_task	Let's pretend a kind person wanted to give you some money. Would you rather have $75 in three days or $115 in 3 months?	Cognition	-0.0229436	0.0283432	0.418232	0.779062	1
lmt_scr_perc_correct	Percentage correct of all 32 presented trials	Cognition	-0.0086611	0.0134213	0.518743	0.832052	1
nihtbx_cardsort_uncorrected	NIH Toolbox Dimensional Change Card Sort Test Ages 8-11 v2.0 Uncorrected Standard Score	Cognition	-0.0083055	0.0134261	0.536201	0.844551	1
nihtbx_flanker_uncorrected	NIH Toolbox Flanker Inhibitory Control and Attention Test Ages 8-11 v2.0 Uncorrected Standard Score	Cognition	-0.0171742	0.013514	0.203843	0.529825	1
nihtbx_fluidcomp_uncorrected	Cognition Fluid Composite Uncorrected Standard Score	Cognition	-0.0153262	0.0131976	0.245576	0.581848	1
nihtbx_pattern_uncorrected	NIH Toolbox Pattern Comparison Processing Speed Test Age 7+ v2.0 Uncorrected Standard Score	Cognition	0.00894036	0.0133214	0.502169	0.829983	1
nihtbx_picture_uncorrected	NIH Toolbox Picture Sequence Memory Test Age 8+ Form A v2.0 Uncorrected Standard Score	Cognition	0.00664478	0.0136865	0.627343	0.894518	1
nihtbx_reading_uncorrected	NIH Toolbox Oral Reading Recognition Test Age 3+ v2.0 Uncorrected Standard Score	Cognition	-0.0379527	0.0132819	0.00428666	0.069798	1
nihtbx_totalcomp_uncorrected	Cognition Total Composite Score Uncorrected Standard Score	Cognition	-0.0337393	0.0128292	0.00856583	0.106737	1
screen10_wknd_y	On a typical weekend day, how many hours do you: Text on a cell phone, tablet, or computer (GChat, Whatsapp, etc.)?	Screen Time	-0.0098752	0.0137352	0.47219	0.813216	1
screen11_wknd_y	On a typical weekend day, how many hours do you: Visit social networking sites like Facebook, Twitter, Instagram, etc.?	Screen Time	0.00141141	0.01382	0.918659	0.979421	1
screen12_wknd_y	On a typical weekend day, how many hours do you: Video chat (Skype, Facetime, etc.)?	Screen Time	0.00894328	0.0138021	0.517037	0.832052	1
screen13_y	How often do you play mature-rated video games (e.g., Call of Duty, Grand Theft Auto, Assassin's Creed, etc.)?	Screen Time	-0.0135411	0.0131252	0.302262	0.664664	1
screen14_y	How often do you watch R-rated movies?	Screen Time	0.00483546	0.0136524	0.723215	0.936951	1
screen1_wkdy_y	On a typical weekday, how many hours do you: Watch TV shows or movies?	Screen Time	-0.0067475	0.0136522	0.621156	0.892105	1
screen2_wkdy_y	On a typical weekday, how many hours do you: Watch videos (such as YouTube)?	Screen Time	-0.0095158	0.0135733	0.483293	0.821653	1
screen3_wkdy_y	On a typical weekday, how many hours do you: Play video games on a computer, console, phone or other device (Xbox, Play Station, iPad)?	Screen Time	-0.0129309	0.0131848	0.326764	0.690179	1
screen4_wkdy_y	On a typical weekday, how many hours do you: Text on a cell phone, tablet, or computer (e.g. GChat, Whatsapp, etc.)?	Screen Time	-0.0057071	0.0135766	0.674239	0.913602	1
screen5_wkdy_y	On a typical weekday, how many hours do you: Visit social networking sites like Facebook, Twitter, Instagram, etc.?	Screen Time	0.00991366	0.0136493	0.467679	0.810942	1
screen7_wknd_y	On a typical weekend day, how many hours do you: Watch TV shows or movies?	Screen Time	-0.0200111	0.0137315	0.14509	0.469236	1
screen8_wknd_y	On a typical weekend day, how many hours do you: Watch videos (such as YouTube)?	Screen Time	-0.0341543	0.0135304	0.0116219	0.135518	1
screen9_wknd_y	On a typical weekend day, how many hours do you: Play video games on a computer, console, phone or other device (Xbox, Play Station, iPad)?	Screen Time	-0.0403327	0.0129234	0.00181256	0.0436259	1
screen_wkdy_y	On a typical weekday, how many hours do you: Video chat (Skype, Facetime, etc.)?	Screen Time	0.0302117	0.0137581	0.0281412	0.211695	1
screentime1_p_composite	Created from Parent Screen Time Survey. Composite of time youth spends on screens on weekdays	Screen Time	-0.003757	0.0136571	0.783253	0.960921	1
screentime2_p_composite	Created from Parent Screen Time Survey. Composite of time youth spends on screens on weekends	Screen Time	-0.009307	0.0125899	0.459794	0.806067	1
stq_y_ss_weekday	Screen Time Youth: Weekday Sum: screen1_wkdy_y + screen2_wkdy_y + screen3_wkdy_y + screen4_wkdy_y + screen5_wkdy_y + screen_wkdy_y; Validation: No minimum	Screen Time	-0.0089119	0.0133884	0.505668	0.83068	1
stq_y_ss_weekend	Screen Time Youth: Weekend Sum: screen7_wknd_y plus screen8_wknd_y plus screen9_wknd_y plus screen10_wknd_y plus screen11_wknd plus screen12_wknd_y; Validation: No minimum	Screen Time	-0.0382797	0.0134014	0.0043012	0.069798	1
demo_child_time_v2	Is there another household in which the child spends a significant amount of time? ¬øHay otro hogar en donde su ni√±o(a) pase una cantidad importante de tiempo?	Demographics	0.0807285	0.0689887	0.241932	0.581278	1
demo_comb_income_v2	What is your TOTAL COMBINED FAMILY INCOME for the past 12 months? This should include income (before taxes and deductions) from all sources, wages, rent from properties, social security, disability and/or veteran's benefits, unemployment benefits, workman's compensation, help from relative (include child payments and alimony), and so on. ¬øCu√°l de estas categor√≠as es la que mejor describe su INGRESO FAMILIAR TOTAL COMBINADO de los √∫ltimos 12 meses? Este debe incluir los ingresos (antes de impuestos y deducciones) provenientes de todas las fuentes, salarios, renta de propiedades, seguro social, pagos por incapacidad o subsidios para veteranos, subsidios por desempleo, compensaci√≥n por accidentes de trabajo, ayuda de familiares (incluya pensiones alimenticias para hijos y c√≥nyuges divorciados), etc.	Demographics	0.0021172	0.00728504	0.77138	0.958731	1
demo_ed_v2	What grade is the child in? If it is summer, indicate grade starting in the fall. ¬øEn qu√© grado est√° el/la ni√±o(a)? [Si es verano, indique el grado que iniciar√° en el oto√±o]	Demographics	0.0135938	0.00813388	0.0947273	0.401386	1
demo_fam_exp1_v2	In the past 12 months, has there been a time when you and your immediate family experienced any of the following: Needed food but couldn't afford to buy it or couldn't afford to go out to get it? ¬øNecesitaban comida pero no les alcanzaba el dinero para comprarla o para salir a comprarla?	Demographics	-0.0045628	0.107284	0.966076	0.983051	1
demo_fam_exp2_v2	In the past 12 months, has there been a time when you and your immediate family experienced any of the following: Were without telephone service because you could not afford it? ¬øEstuvieron sin servicio telef√≥nico porque no les alcanzaba el dinero?	Demographics	-0.033137	0.161833	0.83776	0.967824	1
demo_fam_exp3_v2	In the past 12 months, has there been a time when you and your immediate family experienced any of the following: Didn't pay the full amount of the rent or mortgage because you could not afford it? ¬øNo pagaron el monto total de la renta o hipoteca porque no les alcanzaba el dinero?	Demographics	0.0984092	0.0951057	0.300793	0.663729	1
demo_fam_exp5_v2	In the past 12 months, has there been a time when you and your immediate family experienced any of the following: Had services turned off by the gas or electric company, or the oil company wouldn't deliver oil because payments were not made? ¬øLes suspendieron el servicio de gas o electricidad, o la compa√±√≠a de petr√≥leo se neg√≥ a abastecerles por falta de pago?	Demographics	-0.144763	0.136966	0.290547	0.644628	1
demo_fam_exp6_v2	In the past 12 months, has there been a time when you and your immediate family experienced any of the following: Had someone who needed to see a doctor or go to the hospital but didn't go because you could not afford it? ¬øTuvieron a alguien quien necesitaba ir al m√©dico o al hospital, pero no fueron porque no les alcanzaba el dinero?	Demographics	0.0267296	0.117056	0.819376	0.967476	1
demo_fam_exp7_v2	In the past 12 months, has there been a time when you and your immediate family experienced any of the following: Had someone who needed a dentist but couldn't go because you could not afford it? ¬øTuvieron a alguien quien necesitaba ir al dentista, pero no pudieron ir porque no les alcanzaba el dinero?	Demographics	-0.0342363	0.09371	0.714855	0.932834	1
demo_prnt_16	Was anyone in your child's family born outside of the United States? By your child's family, I mean you, your child's father (or mother if talking to father) or your child's maternal or paternal grandparents. ¬øHubo alguien en la familia de su ni√±o(a) que naci√≥ fuera de los Estados Unidos? Por la familia de su ni√±o(a), me refiero a usted, al padre de su ni√±o(a) (o madre si habla con su padre) o los abuelos maternos o paternos de su ni√±o(a).	Demographics	-0.0175152	0.064146	0.784813	0.961021	1
demo_prnt_age_v2	How old are you? ¬øQu√© edad tiene usted?	Demographics	-0.0050018	0.00565549	0.376644	0.744501	1
demo_prnt_ed_v2	What is the highest grade or level of school you have completed or the highest degree you have received? ¬øCu√°l es su m√°ximo nivel de estudios completados o el m√°ximo t√≠tulo que ha recibido?	Demographics	-0.0093281	0.00914616	0.307886	0.670879	1
demo_prnt_income_v2	How much did you earn, before taxes and other deductions, during the past 12 months? ¬øCu√°l fue su ingreso, antes de impuestos y otras deducciones, en los √∫ltimos 12 meses?	Demographics	0.00693205	0.00972797	0.476171	0.817856	1
demo_prnt_prtnr_adopt	Is your partner the child's adoptive parent? ¬øEs su pareja el padre o la madre adoptiva de el ni√±o o la ni√±a?	Demographics	-0.004064	0.132644	0.975558	0.987822	1
demo_prnt_prtnr_bio	Is your partner the child's biological parent? ¬øSu pareja es el padre o la madre biol√≥gico(a) del ni√±o o de la ni√±a?	Demographics	0.0154317	0.0743766	0.835634	0.967824	1
demo_prnt_prtnr_v2	Do you have a partner? ¬øUsted tiene una pareja?	Demographics	0.0215127	0.07231	0.76608	0.958261	1
demo_prnt_working	Recoded demo_prnt_empl_v2 so that 1= parent full time working; 0=all other responses	Demographics	0.0647286	0.0536796	0.227882	0.572408	1
demo_prnt_years_us_v2	How many years have you lived in the United States? ¬øCu√°ntos a√±os lleva usted viviendo en los Estados Unidos?	Demographics	-0.0008513	0.00644319	0.894915	0.978849	1
demo_prtnr_ed_v2	What is the highest grade or level of school your partner completed or highest degree they received? ¬øCu√°l es el m√°ximo nivel de estudios completados de su pareja o el m√°ximo t√≠tulo que ha recibido?	Demographics	0.0156899	0.00868561	0.0710346	0.343289	1
demo_prtnr_income_v2	How much does your partner earn, before taxes and other deductions, during the past 12 months? ¬øCu√°l fue el ingreso de su pareja, antes de impuestos y otras deducciones, en los √∫ltimos 12 meses?	Demographics	-0.006916	0.0122848	0.573495	0.863182	1
demo_prtnr_working	Recoded demo_prtnr_empl_v2 so that 1= partner full time working; 0=all other responses	Demographics	0.0369136	0.0667661	0.580346	0.870862	1
demo_roster_v2	How many people are living at your address? INCLUDE everyone who is living or staying at your address for more than 2 months. ¬øCu√°ntas personas est√°n viviendo o qued√°ndose en su domicilio? INCLUYA a todas las personas que lleven viviendo o qued√°ndose en su domicilio durante m√°s de 2 meses.	Demographics	-0.0136862	0.00628368	0.029574	0.217179	1
demo_years_us_v2	How many years has the child lived in the United States? ¬øCu√°ntos a√±os lleva el/la ni√±o(a) viviendo en los Estados Unidos?	Demographics	-0.012103	0.0196918	0.538876	0.844551	1
demo_yrs_1	How often does your child attend religious services? ¬øCon qu√© frecuencia asiste su ni√±o(a) a servicios religiosos?	Demographics	-0.0026717	0.0086866	0.758438	0.958044	1
demo_yrs_2	In general, how important are your child's religious and spiritual beliefs in his/her daily life? ¬øEn general, cu√°n importantes son las creencias religiosas y espirituales en la vida diaria de su ni√±o(a)?	Demographics	0.00308643	0.0108855	0.776782	0.958731	1
demo_yrs_2a_2	Does your child's religion have rules forbidding the use of alcohol? ¬øLa religi√≥n de su ni√±o(a) tiene reglas que proh√≠ben el uso del alcohol?	Demographics	-0.0499046	0.0755808	0.509074	0.83068	1
demo_yrs_2b_2	Does your child's religion have rules forbidding the use of drugs? ¬øLa religi√≥n de su ni√±o(a) tiene reglas que proh√≠ben el uso de drogas?	Demographics	0.00923968	0.0644796	0.886056	0.978849	1
isip_1b_yn	Have you ever had alcohol not as part of a religious ceremony such as in church or at a Seder dinner?	Substance	-0.100951	0.0650009	0.120406	0.429878	1
isip_1d_2	How old were you the first time you had a sip of alcohol?	Substance	0.0331757	0.0301694	0.271724	0.620299	1
parent_rules_q1	Which statement best describes the rules for your child's drinking in your house? / ¬øCu√°l de las siguientes afirmaciones describe mejor las reglas que debe seguir su ni√±o(a) con respecto al consumo de alcohol en su casa?	Substance	0.0149599	0.039517	0.705008	0.928564	1
parent_rules_q1a	Are these the same rules for all family members? /Estas reglas son las mismas para todos los miembros de la familia?	Substance	0.0118234	0.0168725	0.483526	0.821653	1
parent_rules_q2	Do you have penalties for violating family rules about drinking?? / ¬øTiene sanciones establecidas por no respetar las reglas familiares con respecto al consumo de alcohol?	Substance	0.0211018	0.0398536	0.596471	0.880954	1
parent_rules_q4	What are the family rules about smoking cigarettes for your son/daughter? / ¬øCu√°les son las reglas familiares que debe seguir su ni√±o(a) con respecto a fumar cigarrillos?	Substance	0.0222841	0.0409832	0.586622	0.875113	1
parent_rules_q5	Are these the same rules for all family members? /Estas reglas son las mismas para todos los miembros de la familia?	Substance	0.0220345	0.0142702	0.122644	0.432874	1
parent_rules_q6	Do you enforce penalties for violating family rules about smoking? /¬øAplica sanciones por no respetar las reglas familiares con respecto a fumar cigarrillos?	Substance	0.16509	0.0740803	0.0278131	0.21168	1
parent_rules_q7	What are the family rules about using marijuana for your son/daughter? /¬øCu√°les son las reglas familiares que debe seguir su ni√±o(a) con respecto al consumo de marihuana?	Substance	0.0486495	0.0377998	0.198084	0.523418	1
parent_rules_q8	Are these the same rules for all family members? / ¬øEstas reglas son las mismas para todos los miembros de la familia?	Substance	0.0165861	0.0139592	0.234868	0.574072	1
parent_rules_q9	Do you enforce penalties for violating family rules about using marijuana? /¬øAplica sanciones por no respetar las reglas familiares sobre el consumo de marihuana?	Substance	0.111739	0.0988336	0.261742	0.608178	1
path_alc_youth1	Have you ever been curious about using a tobacco product such as cigarettes, e-cigarettes, hookah, or cigars?	Substance	0.0263066	0.01418	0.0636334	0.324201	1
path_alc_youth2	Have you ever been curious about drinking alcohol?	Substance	0.0099937	0.0161951	0.537224	0.844551	1
path_alc_youth4	Do you think you will try a tobacco product soon?	Substance	0.0228058	0.0140378	0.104313	0.409026	1
path_alc_youth5	Do you think you will try alcohol soon?	Substance	0.0156552	0.0161598	0.332723	0.695544	1
path_alc_youth7	If one of your best friends were to offer you a tobacco product, would you try it?	Substance	0.0133856	0.0140071	0.339304	0.703926	1
path_alc_youth8	If one of your best friends were to offer you alcohol, would you try it?	Substance	0.0121662	0.0159876	0.446718	0.796323	1
peer_deviance_2_dd1457	Drink alcohol (full beer, wine or liquor)	Substance	-0.0212351	0.0136074	0.118686	0.426363	1
su_caff_intake_1_calc	Coffee (instant, brewed) coffee, with caffeine, including flavored types If "Have you heard of caffeine ...?" is not endorsed , values for "caff_intake_1" will be missing. Here, these missing values have been replaced with "0.	Substance	-0.0144805	0.0130352	0.266683	0.614841	1
su_caff_intake_3_calc	Espresso and espresso drinks, with caffeine (Latte, Mocha, Americano) If "Have you heard of caffeine ...?" is not endorsed , values for "caff_intake_3" will be missing. Here, these missing values have been replaced with "0.	Substance	-0.0138821	0.0137106	0.311356	0.673016	1
su_caff_intake_4_calc	Tea with caffeine (Green Tea, Black Tea, Sweet Tea, Earl Grey) If "Have you heard of caffeine ...?" is not endorsed , values for "caff_intake_4" will be missing. Here, these missing values have been replaced with "0.	Substance	0.00301924	0.0138939	0.827978	0.967476	1
su_caff_intake_6_calc	Soda with caffeine (Mountain Dew, Jolt, Coke, Pepsi, Dr. Pepper, Barq's root beer) If "Have you heard of caffeine ...?" is not endorsed , values for "caff_intake_6" will be missing. Here, these missing values have been replaced with "0.	Substance	-0.0041374	0.0136864	0.762437	0.958044	1
su_caff_intake_9_calc	Energy drinks (Red Bull, Monster, Rock Star, 5-hr energy*, AMP, Full Throttle) If "Have you heard of caffeine ...?" is not endorsed , values for "caff_intake_9" will be missing. Here, these missing values have been replaced with "0.	Substance	-0.0060586	0.0136222	0.656512	0.90303	1
su_caff_max_calc	What was the largest amount of a caffeinated beverage you drank in ONE DAY in the past 6 months? [Interviewer: calculate total oz; for example 2 cans of soda=24oz] If "Have you heard of caffeine ...?" is not endorsed , values for "caff_max" will be missing. Here, these missing values have been replaced with "0.	Substance	-0.0157974	0.0132779	0.234198	0.573812	1
su_caff_ss_sum_calc	Sum of caff_intake_1, caff_intake_3, caff_intake_4, caff_intake_6 caff_intake_9 with "0" replacing blank when tlfb_caff = "0".	Substance	-0.0038616	0.0136452	0.777186	0.958731	1
su_isip_1_calc	How many total times have you had a sip of alcohol? If either "Have you heard of "alcohol ...?" or "Have you had a sip ...?" is not endorsed ," values for "isip_1" are missing. Here, these missing values have been replaced with "0.	Substance	0.00634253	0.0135243	0.639107	0.898398	1
su_isip_1b_2_calc	How many times? When "no" is endorsed for "isip_1b_yn" values for "isip_1b_2" are missing. Here, these missing values have been replaced with "0.	Substance	-0.0224141	0.0136789	0.101364	0.407703	1
su_risk_p_1	If your child wanted to get some beer, wine, or hard liquor (for example vodka, whiskey, or gin), how easy would it be for them to get some?	Substance	-0.0003284	0.0112169	0.976645	0.987822	1
su_risk_p_2	If your child wanted to get some cigarettes, how easy would it be for them to get some?	Substance	-0.0048759	0.0122432	0.690463	0.921826	1
su_risk_p_3	If your child wanted to get some electronic nicotine or vaping products, such as e-cigarettes, vape pens, or Juuls, how easy would it be for them to get some?	Substance	0.00251564	0.0131971	0.848831	0.972237	1
su_risk_p_4	If your child wanted to get some marijuana, how easy would it be for them to get some?	Substance	-0.0073902	0.0129718	0.568903	0.863182	1
su_risk_p_5	If your child wanted to get a drug like cocaine, LSD, or amphetamines, how easy would it be for them to get some?	Substance	-0.0072706	0.0139717	0.60282	0.880954	1
su_risk_p_6	Is "medical marijuana" (marijuana prescribed by a doctor) legal in your state? ¬øEs la "marihuana medicinal" (marihuana recetada por un m√©dico) legal en su estado?	Substance	0.00524556	0.00744838	0.481318	0.821653	1
su_risk_p_7	If your child wanted to get medical marijuana from someone with a prescription, how easy would it be? Si su ni√±o(a) quisiera conseguir marihuana de alguien con una receta para uso medicinal, ¬øqu√© tan f√°cil le ser√≠a?	Substance	-0.0023421	0.02259	0.917437	0.979421	1
su_risk_p_8	If your child wanted to get a prescription for medical marijuana, how easy would it be? Si su ni√±o(a) quisiera conseguir una receta de marihuana medicinal, ¬øqu√© tan f√°cil le ser√≠a?	Substance	-0.0290061	0.0239889	0.226762	0.572408	1
su_risk_p_9	How many of your friends or family members have a medical marijuana prescription? ¬øCu√°ntos de sus amigos(as) o familiares tienen una receta para marihuana medicinal?	Substance	-0.0471208	0.0202063	0.0198106	0.180597	1
tlfb_alc_sip	I want to start by asking if you have EVER TRIED any of the following drugs in your life. Have you ever tried___________at any time in your life? A sip of alcohol such as beer, wine or liquor (rum, vodka, gin, whiskey)	Substance	-0.0698166	0.0337584	0.0386281	0.25347	1
tlfb_inhalant	Have you heard of ____ Sniffing liquids, sprays and or other products to get high?	Substance	-0.0378466	0.0320705	0.237958	0.577067	1
tlfb_list___1	What other drugs have you heard of? Interviewer: Do not read this list to the child. Only click the drugs that they mention. (1, Stimulant drugs such as cocaine)	Substance	-0.0891601	0.0593958	0.133325	0.446361	1
tlfb_list___18	What other drugs have you heard of? Interviewer: Do not read this list to the child. Only click the drugs that they mention. (18, None)	Substance	-0.00823	0.0899689	0.927114	0.979421	1
tlfb_list___7	What other drugs have you heard of? Interviewer: Do not read this list to the child. Only click the drugs that they mention. ( 7, Heroin)	Substance	0.012268	0.0868556	0.887676	0.978849	1
tlfb_list_yes_no	Have you heard of people using anything else to make them feel high, dizzy or different?	Substance	-0.0208193	0.0422534	0.622207	0.892105	1
tlfb_mj	Have you heard of ____ marijuana, weed, pot, blunts, dabs, marijuana drinks or food with marijuana?	Substance	-0.0156486	0.0308301	0.611751	0.885576	1
tlfb_mj_synth	Have you heard of ____ fake or synthetic marijuana such as K2 or spice?	Substance	0.00823207	0.0531188	0.876841	0.977814	1
tlfb_rx_misuse	Have you heard of ____ Taking pills, liquids, or medications to get high in a way that your doctor or parents did not direct you to use them?	Substance	-0.0614155	0.0287348	0.0325717	0.227465	1
tlfb_tob	Have you heard of ____ tobacco products, such as cigarettes, smokeless tobacco, cigars, hookah, electronic or e-cigarettes?	Substance	-0.0079607	0.0879403	0.927871	0.979421	1
crpbi_caregiver12_y	Makes me feel better after talking over my worries with them.	Culture/Environment	0.0394165	0.0141083	0.0052285	0.0755162	1
crpbi_caregiver13_y	Second caregiver. Smiles at me very often.	Culture/Environment	0.0252361	0.013995	0.0714133	0.343812	1
crpbi_caregiver14_y	Second caregiver. Is able to make me feel better when I am upset.	Culture/Environment	0.0255622	0.0141207	0.0703153	0.341214	1
crpbi_caregiver15_y	Believes in showing their love for me.	Culture/Environment	0.032837	0.0140461	0.0194381	0.18016	1
crpbi_caregiver16_y	Second caregiver. Is easy to talk to.	Culture/Environment	0.0386678	0.0140709	0.00601689	0.0840381	1
crpbi_parent1_y	First caregiver (caregiver participating in study/completing protocol). Makes me feel better after talking over my worries with him/her	Culture/Environment	0.0122314	0.0136678	0.37088	0.735396	1
crpbi_parent2_y	First caregiver (caregiver participating in study/completing protocol). Smiles at me very often.	Culture/Environment	0.0187651	0.0136131	0.168122	0.489804	1
crpbi_parent3_y	First caregiver (caregiver participating in study/completing protocol). Is able to make me feel better when I am upset.	Culture/Environment	0.026354	0.0137393	0.0551471	0.305879	1
crpbi_parent5_y	First caregiver (caregiver participating in study/completing protocol). Is easy to talk to.	Culture/Environment	0.0344706	0.0137516	0.0122179	0.139901	1
crpbi_y_ss_caregiver	CRPBI - Acceptance Subscale Mean of Report by Secondary Caregiver by youth: (crpbi_caregiver12_y + crpbi_caregiver13_y + crpbi_caregiver14_y + crpbi_caregiver15_y + crpbi_caregiver16_y)/5; Validation: Minimum of four items answered	Culture/Environment	0.0457758	0.0141028	0.00117865	0.0325665	1
crpbi_y_ss_parent	CRPBI - Acceptance Subscale Mean of Report by Parent Completing Protocol by youth: (crpbi_parent1_y + crpbi_parent2_y + crpbi_parent3_y], crpbi_parent4_y + crpbi_parent5_y)/5; Validation: Minimum of 4 items answered	Culture/Environment	0.0403727	0.0137175	0.00326299	0.0624114	1
fam_enviro1_p	We fight a lot in our family. /Peleamos mucho en nuestra familia.	Culture/Environment	-0.0757279	0.056179	0.177666	0.499159	1
fam_enviro2r_p	Family members rarely become openly angry. /Los miembros de la familia raramente se enojan abiertamente.	Culture/Environment	-0.0163211	0.0405065	0.687004	0.920107	1
fam_enviro3_p	Family members sometimes get so angry they throw things./ Los miembros de la familia algunas veces se enojan tanto que avientan cosas.	Culture/Environment	-0.0522345	0.0632446	0.408854	0.768785	1
fam_enviro4r_p	Family members hardly ever lose their tempers. /Los miembros de la familia dificilmente pierden su temperamento.	Culture/Environment	-0.0208056	0.0401171	0.604025	0.880954	1
fam_enviro5_p	Family members often criticize each other. /Los miembros de la familia con frecuencia se critican unos a otros.	Culture/Environment	-0.0060375	0.0487867	0.901511	0.979421	1
fam_enviro6_p	Family members sometimes hit each other./ Los miembros de la familia algunas veces se golpean unos a otros.	Culture/Environment	0.0101737	0.0738645	0.89045	0.978849	1
fam_enviro7r_p	If there is a disagreement in our family, we try hard to smooth things over and keep the peace. /Si hay un desacuerdo en nuestra familia, hacemos todo lo posible por resolverlo y conservar la paz.	Culture/Environment	-0.0353531	0.0542113	0.514314	0.83068	1
fam_enviro8_p	Family members often try to one-up or outdo each other./ Los miembros de la familia con frecuencia tratan de superar a los dem√°s.	Culture/Environment	-0.0056258	0.0598971	0.925169	0.979421	1
fam_enviro9r_p	In our family, we believe you don't ever get anywhere by raising your voice. /En nuestra familia, creemos que no se llega a nada levantando la voz.	Culture/Environment	-0.0361586	0.0400587	0.366716	0.732856	1
fes_p_ss_fc_pr	Conflict subscale from the Family Environment Scale Sum of Parent Report Prorated Score (Based on minimum of five items answered)	Culture/Environment	-0.0083088	0.0113551	0.464383	0.809644	1
fes_y_ss_fc_pr	Conflict Subscale from the Family Environment Scale, Sum of Youth Report: Prorated Score (Based on minimum of five items answered): [fes_y_ss_fc]*[fes_y_ss_fc_nt] /[fes_y_ss_fc_na]	Culture/Environment	-0.0192131	0.0136344	0.158846	0.477402	1
fes_youth_q1	We fight a lot in our family.	Culture/Environment	-0.0396723	0.0331438	0.231317	0.572469	1
fes_youth_q2	Family members rarely become openly angry.	Culture/Environment	0.0042209	0.029613	0.886657	0.978849	1
fes_youth_q3	Family members sometimes get so angry they throw things.	Culture/Environment	0.0389796	0.0442318	0.378179	0.746375	1
fes_youth_q4	Family members hardly ever lose their tempers.	Culture/Environment	-0.0545055	0.0285589	0.0563233	0.30724	1
fes_youth_q5	Family members often criticize each other.	Culture/Environment	0.00904075	0.0358438	0.800866	0.963921	1
fes_youth_q6	Family members sometimes hit each other.	Culture/Environment	-0.0045102	0.0348275	0.896961	0.978849	1
fes_youth_q7	If there's a disagreement in our family, we try hard to smooth things over and keep the peace.	Culture/Environment	-0.0676749	0.0494869	0.171459	0.494159	1
fes_youth_q8	Family members often try to one-up or outdo each other.	Culture/Environment	-0.0233807	0.0340303	0.492048	0.824554	1
fes_youth_q9	In our family, we believe you don't ever get anywhere by raising your voice.	Culture/Environment	-0.0805757	0.0322501	0.0124732	0.141549	1
neighborhood1r_p	I feel safe walking in my neighborhood, day or night. Me siento seguro(a) caminando por mi vecindario, de d√≠a o de noche.	Culture/Environment	0.00789777	0.012579	0.53013	0.841978	1
neighborhood2r_p	Violence is not a problem in my neighborhood./ La violencia no es un problema en mi vecindario.	Culture/Environment	0.00083675	0.0125988	0.94705	0.98239	1
neighborhood3r_p	My neighborhood is safe from crime. Mi vecindario est√° a salvo de la delincuencia.	Culture/Environment	0.0226175	0.0120935	0.0615152	0.321465	1
neighborhood_crime_y	My neighborhood is safe from crime.	Culture/Environment	0.0262782	0.0136826	0.0548422	0.305879	1
nsc_p_ss_mean_3_items	Neighborhood Safety Protocol: Mean of Parent Report, (neighborhood1r_p + neighborhood2r_p + neighborhood3r_p)/3; Validation: No minimum	Culture/Environment	0.0130978	0.0121481	0.281014	0.636664	1
parent_monitor_q1_y	How often do your parents/guardians know where you are?	Culture/Environment	0.0211861	0.0134612	0.115581	0.423664	1
parent_monitor_q2_y	How often do your parents know who you are with when you are not at school and away from home?	Culture/Environment	0.00286596	0.0135018	0.831909	0.967476	1
parent_monitor_q3_y	If you are at home when your parents or guardians are not, how often do you know how to get in touch with them?	Culture/Environment	-0.0033135	0.0136205	0.807805	0.96678	1
parent_monitor_q4_y	How often do you talk to your parent or guardian about your plans for the coming day, such as your plans about what will happen at school or what you are going to do with friends?	Culture/Environment	0.0211952	0.0135288	0.117253	0.424581	1
parent_monitor_q5_y	In an average week, how many times do you and your parents/guardians, eat dinner together?	Culture/Environment	0.0107302	0.0137738	0.435998	0.787961	1
pmq_y_ss_mean	Parental Monitoring: Mean (parent_monitor_q1_y + parent_monitor_q2_y + parent_monitor_q3_y + parent_monitor_q4_y parent_monitor_q5_y)/5; Validation: no minimum number of answers	Culture/Environment	0.0193375	0.0134219	0.149716	0.469391	1
prosocial_q1_p	My child is‚Ä¶ Considerate of other people's feelings. /Tiene consideraci√≥n por los sentimientos de los dem√°s.	Culture/Environment	-0.0034839	0.0136541	0.798611	0.963816	1
prosocial_q1_y	I try to be nice to other people. I care about their feelings	Culture/Environment	-0.0059628	0.0134807	0.658276	0.90303	1
prosocial_q2_p	My child is‚Ä¶ Helpful if someone is hurt, upset, or feeling ill. /Ayuda cuando alguien se lastima, se molesta o se siente enfermo.	Culture/Environment	0.0106822	0.0136342	0.43338	0.786894	1
prosocial_q2_y	I am helpful if someone is hurt, upset, or feeling sick.	Culture/Environment	0.00761423	0.0135629	0.574549	0.863182	1
prosocial_q3_p	My child is‚Ä¶ Often offers to help others (parents, teachers, other children). /Con frecuencia se ofrece para ayudar a los dem√°s (padres, maestros, otros ni√±os).	Culture/Environment	0.0338043	0.0135791	0.0128255	0.142573	1
prosocial_q3_y	I often offer to help others (parents, teachers, children).	Culture/Environment	0.0179982	0.013504	0.182653	0.503584	1
psb_p_ss_mean	Prosocial Behavior Subscale Mean of Parent Report on Youth: (prosocial_q1_p + prosocial_q2_p + prosocial_q3_p)/3; Validation: Minimum of two items answered	Culture/Environment	0.0168323	0.0135619	0.214604	0.549924	1
psb_y_ss_mean	Prosocial Behavior Subscale Mean of Youth Self Report: (prosocial_q1_y + prosocial_q2_y + prosocial_q3_y)/3; Validation:Minimum of two items answered	Culture/Environment	0.0106593	0.013407	0.426617	0.781967	1
reshist_addr1_adi_b138	Residential history derived - Area Deprivation Index: Percentage of population below 138% of the poverty threshold 1	Culture/Environment	-0.0123787	0.00796012	0.120119	0.429878	1
reshist_addr1_adi_crowd	Residential history derived - Area Deprivation Index: Percentage of occupied housing units with >1 person per room (crowding) 1	Culture/Environment	-0.0185659	0.0120149	0.122357	0.432874	1
reshist_addr1_adi_edu_h	Residential history derived - Area Deprivation Index: Percentage of population aged >=25 y with at least a high school diploma 1	Culture/Environment	0.0123397	0.00883329	0.16259	0.481706	1
reshist_addr1_adi_edu_l	Residential history derived - Area Deprivation Index: Percentage of population aged >=25 y with <9 y of education 1	Culture/Environment	-0.018114	0.00913146	0.0474277	0.286811	1
reshist_addr1_adi_home_o	Residential history derived - Area Deprivation Index: Percentage of owner 1	Culture/Environment	0.0151295	0.00829539	0.0683537	0.336735	1
reshist_addr1_adi_home_v	Residential history derived - Area Deprivation Index: Median home value 1	Culture/Environment	0.0115323	0.00476701	0.0156871	0.159484	1
reshist_addr1_adi_in_dis	Residential history derived - Area Deprivation Index: Income disparity defined by Singh as the log of 100 x ratio of the number of households with <10000 annual income to the number of households with >50000 annual income. 1	Culture/Environment	-0.012929	0.00795992	0.104511	0.409026	1
reshist_addr1_adi_income	Residential history derived - Area Deprivation Index: Median family income 1	Culture/Environment	0.0159864	0.008183	0.050888	0.299438	1
reshist_addr1_adi_mortg	Residential history derived - Area Deprivation Index: Median monthly mortgage 1	Culture/Environment	0.0199021	0.00595821	0.00085621	0.0265426	1
reshist_addr1_adi_ncar	Residential history derived - Area Deprivation Index: Percentage of occupied housing units without a motor vehicle 1	Culture/Environment	-0.0058383	0.00597203	0.328478	0.690179	1
reshist_addr1_adi_nplumb	Residential history derived - Area Deprivation Index: Percentage of occupied housing units without complete plumbing (log) 1	Culture/Environment	0.00701456	0.00604876	0.246424	0.581848	1
reshist_addr1_adi_ntel	Residential history derived - Area Deprivation Index: Percentage of occupied housing units without a telephone 1	Culture/Environment	0.0114663	0.00654766	0.0801607	0.369146	1
reshist_addr1_adi_perc	Residential history derived - Area Deprivation Index: national percentiles, higher means higher value of ADI 1	Culture/Environment	0.00615296	0.00530606	0.246427	0.581848	1
reshist_addr1_adi_pov	Residential history derived - Area Deprivation Index: Percentage of families below the poverty level 1	Culture/Environment	0.00055472	0.00663485	0.933382	0.979421	1
reshist_addr1_adi_rent	Residential history derived - Area Deprivation Index: Median gross rent 1	Culture/Environment	0.00745313	0.00705045	0.290615	0.644628	1
reshist_addr1_adi_sp	Residential history derived - Area Deprivation Index: Percentage of single 1	Culture/Environment	-0.0099251	0.00687324	0.148973	0.469391	1
reshist_addr1_adi_unemp	Residential history derived - Area Deprivation Index: Percentage of civilian labor force population aged >=16 y unemployed (unemployment rate) 1	Culture/Environment	0.00113849	0.0078018	0.883998	0.978849	1
reshist_addr1_adi_work_c	Residential history derived - Area Deprivation Index: Percentage of employed persons aged >=16 y in white collar occupations 1	Culture/Environment	0.00032921	0.00698103	0.962395	0.983051	1
reshist_addr1_adi_wsum	Residential history derived - Area Deprivation Index: scaled weighted sum based on Kind et al., Annals of Internal Medicine, 2014 1	Culture/Environment	0.0093739	0.00624314	0.133452	0.446361	1
reshist_addr1_d1a	Residential history derived - gross residential density 1	Culture/Environment	-0.0015098	0.00364076	0.678466	0.914455	1
reshist_addr1_drgposs	Residential history derived - Uniform Crime Reports: drug possession total 1	Culture/Environment	0.00157887	0.00172371	0.35989	0.728376	1
reshist_addr1_drgsale	Residential history derived - Uniform Crime Reports: drug sale total 1	Culture/Environment	0.00100552	0.00148171	0.497529	0.828781	1
reshist_addr1_drugtot	Residential history derived - Uniform Crime Reports: drug abuse violations total 1	Culture/Environment	0.00146801	0.00163848	0.370481	0.735396	1
reshist_addr1_dui	Residential history derived - Uniform Crime Reports: DUI 1	Culture/Environment	8.6e-05	0.00186933	0.963327	0.983051	1
reshist_addr1_elevation	Residential history derived elevation 1	Culture/Environment	-0.0004039	0.0029851	0.892366	0.978849	1
reshist_addr1_grndtot	Residential history derived - Uniform Crime Reports: grand total 1	Culture/Environment	0.00091451	0.00215965	0.67204	0.912927	1
reshist_addr1_leadrisk	Estimated lead risk in census tract of primary residential address (1-10 scale)	Culture/Environment	-0.0174392	0.00755803	0.0211649	0.18176	1
reshist_addr1_leadrisk_housing	Estimated percentage of homes at risk for lead exposure given lead-based paint in census tract of primary residential address	Culture/Environment	-0.0093906	0.0065467	0.151687	0.47123	1
reshist_addr1_leadrisk_poverty	Percentage of individuals below -125 percent of poverty level in census tract of primary residential address	Culture/Environment	-0.0134452	0.00731736	0.0663505	0.32942	1
reshist_addr1_mjsale	Residential history derived - Uniform Crime Reports: Marijuana sale 1	Culture/Environment	0.00114015	0.00186755	0.541645	0.845255	1
reshist_addr1_no2	Residential history derived - 3 years average of ground level NO2 at 10x10km2 1	Culture/Environment	0.00044287	0.00450204	0.92165	0.979421	1
reshist_addr1_p1tot	Residential history derived - Uniform Crime Reports: total adult offenses 1	Culture/Environment	0.00098354	0.00214095	0.646033	0.898398	1
reshist_addr1_p1vlnt	Residential history derived - Uniform Crime Reports: adult violent crimes 1	Culture/Environment	0.00137714	0.00139293	0.323043	0.688906	1
reshist_addr1_percentile	percentage of time spent at primary residential address	Culture/Environment	-0.0200515	0.0085785	0.0195611	0.18016	1
reshist_addr1_pm25	Residential history derived - annual average of PM 2.5 at 10x10km2 1	Culture/Environment	-0.0093148	0.00301276	0.00203307	0.0461434	1
reshist_addr1_pm252016aa	Residential history derived - annual average of PM 2.5 in 2016 at primary residential address at 1x1km2	Culture/Environment	-0.0039003	0.00637057	0.540431	0.84503	1
reshist_addr1_popdensity	Residential history derived - UN adjusted population density 1	Culture/Environment	-0.0118985	0.00683646	0.082023	0.375001	1
reshist_addr1_proxrd	Residential history derived - proximity to major roads, in meters 1	Culture/Environment	-0.004088	0.00534451	0.4445	0.793483	1
reshist_addr1_walkindex	Residential history derived - national walkability index 1	Culture/Environment	-0.0060643	0.00708233	0.39198	0.760881	1
reshist_addr1_years	Residential history years of residence 1	Culture/Environment	0.0123017	0.0091635	0.179608	0.499992	1
reshist_state_immigrant_factor	State level indicators of immigrant bias from survey and implicit bias measures and state level structural variables	Culture/Environment	-0.0012017	0.00176072	0.494963	0.826117	1
reshist_state_mj_laws1	Dummy code created from reshist_state_mj_law. Recreational versus not	Culture/Environment	-0.12641	0.0733845	0.0849652	0.37759	1
reshist_state_mj_laws2	Dummy code created from reshist_state_mj_law. Medical¬† versus not	Culture/Environment	0.110187	0.062506	0.0779303	0.361494	1
reshist_state_mj_laws3	Dummy code created from reshist_state_mj_law. Low THC/CBD versus not	Culture/Environment	-0.0137811	0.127454	0.913896	0.979421	1
reshist_state_racism_factor	State level indicators of racism from survey and implicit bias measures and state level structural variables	Culture/Environment	-0.000494	0.00118282	0.676215	0.91433	1
reshist_state_sexism_factor	State level indicators of sexism from survey and implicit bias measures	Culture/Environment	0.00023932	0.00082979	0.773076	0.958731	1
reshist_state_so_factor	State level indicators of bias against sexual orientation from structural variables	Culture/Environment	-4.93e-05	0.00054227	0.927643	0.979421	1
school_10_y	There are lots of chances to be part of class discussions or activities.¬†	Culture/Environment	0.00130366	0.0147687	0.929664	0.979421	1
school_12_y	In general, I like school a lot.¬†	Culture/Environment	0.00635167	0.0147885	0.667582	0.909486	1
school_15_y	Usually, school bores me.¬†	Culture/Environment	-0.0028918	0.0147563	0.844642	0.97065	1
school_17_y	Getting good grades is not so important to me.¬†	Culture/Environment	0.00590828	0.0147554	0.688872	0.921638	1
school_2_y	In my school, students have lots of chances to help decide things like class activities and rules.	Culture/Environment	0.00061818	0.0147596	0.966594	0.983051	1
school_3_y	I get along with my teachers.¬†	Culture/Environment	-0.0218655	0.0147729	0.138913	0.458482	1
school_4_y	My teacher(s) notices when I am doing a good job and lets me know about it.¬†	Culture/Environment	0.0117253	0.0147596	0.426997	0.781967	1
school_5_y	There are lots of chances for students in my school to get involved in sports, clubs, or other school activities outside of class.¬†	Culture/Environment	-0.0166833	0.0148215	0.260393	0.606153	1
school_6_y	I feel safe at my school.¬†	Culture/Environment	-0.0029974	0.0147639	0.839127	0.967824	1
school_7_y	The school lets my parents know when I have done something well.¬†	Culture/Environment	0.0151692	0.0148101	0.305777	0.670879	1
school_8_y	I like school because I do well in class.¬†	Culture/Environment	0.0120971	0.0147606	0.412513	0.769903	1
school_9_y	I feel I'm just as smart as other kids my age.¬†	Culture/Environment	-0.0134713	0.0147711	0.361814	0.7293	1
srpf_y_ss_iiss	SRPF School Involvement Subscale, Sum: school_8_y + school_9_y + school_10_y + school_12_y; Validation: Minimum of three items answered	Culture/Environment	0.0444541	0.0135664	0.00105686	0.0305248	1
srpf_y_ss_ses	SRPF School Environment Subscale, Sum: school_2_y + school_3_y + school_4_y + school_5_y + school_6_y + school_7_y; Validation: Minimum of five items answered	Culture/Environment	0.0317105	0.0136696	0.0203911	0.180597	1
Any_antidepressantAfter	Created variable from developmental history - any prenatal exposure to antidepressants after maternal knowledge of pregnancy	Physical Health	-0.0556523	0.114848	0.627979	0.894518	1
Any_antidepressantB4	Created variable from developmental history - any prenatal exposure to antidepressants before maternal knowledge of pregnancy	Physical Health	-0.0649626	0.091399	0.477234	0.818576	1
SSRIAfter	Created variable from developmental history - any prenatal exposure to SSRIs after maternal knowledge of pregnancy	Physical Health	-0.036327	0.135899	0.789231	0.961757	1
SSRIB4	Created variable from developmental history - any prenatal exposure to SSRIs before maternal knowledge of pregnancy	Physical Health	-0.0046378	0.113454	0.967393	0.983051	1
anthro_waist_cm	Measured circumference (in inches):	Physical Health	-0.0246225	0.0132869	0.0639161	0.324201	1
anthroheightcalc	Standing Height Average (inches): If three measurements were obtained, the two closest measurements will be averaged. Should the third measurement fall equally between the first two measurements, all three will be averaged.	Physical Health	-0.0110215	0.0121632	0.364901	0.732856	1
anthroweightcalc	Average Measured Weight (lbs):If three measurements were obtained, the two closest measurements will be averaged. Should the third measurement fall equally between the first two measurements, all three will be averaged.	Physical Health	-0.0103047	0.0129345	0.425669	0.781967	1
birth_weight_oz_comb	Combined from birth_weight_lbs and birth_weight_oz variables in developmental history questionnaire. Lbs*16 + Oz	Physical Health	0.00676689	0.0117959	0.566219	0.863182	1
brought_medications	Any child medication use in past 2 weeks.¬†	Physical Health	-0.0145085	0.0301703	0.630596	0.894518	1
caff_24	Has your child consumed a caffeinated beverage (such as Mountain Dew, Coke, Pepsi, Barq's root beer, energy drink like Red Bull or Monster, coffee or espresso or green tea, black tea, or sweet tea) in the last 24 hours?	Physical Health	0.00433321	0.042299	0.918406	0.979421	1
caff_ago	How long ago did your child last consume a caffeinated beverage?	Physical Health	0.0407539	0.0345224	0.238127	0.577067	1
child_SSRI_use	Created from medication questionnaire. Any child SSRI use.	Physical Health	-0.0077998	0.0880684	0.929428	0.979421	1
child_antidep_use	Created from medication history. Any child antidepressant use.	Physical Health	0.0478256	0.0844848	0.571336	0.863182	1
devhx_10	Did you/biological mother take prenatal vitamins during the pregnancy? /¬øTomo usted o la madre biol√≥gica vitaminas prenatales durante el embarazo?	Physical Health	0.0606627	0.088341	0.492279	0.824554	1
devhx_10a3_p	During the pregnancy with this child, did you/biological mother have any of the following conditions? Severe nausea and vomiting extending past the 6th month or accompanied by weight loss? /¬øN√°useas y v√≥mitos severos que continuaron hasta despu√©s del 6.¬∫ mes de embarazo o que estuvieron acompa√±ados de una p√©rdida de peso?	Physical Health	0.0594077	0.0751381	0.42915	0.782568	1
devhx_10b3_p	During the pregnancy with this child, did you/biological mother have any of the following conditions? Heavy bleeding requiring bed rest or special treatment? /¬øSangrado abundante que requiri√≥ reposo en cama o tratamiento especial?	Physical Health	-0.0161606	0.121423	0.89412	0.978849	1
devhx_10c3_p	During the pregnancy with this child, did you/biological mother have any of the following conditions? Pre-eclampsia, eclampsia, or toxemia? /¬øPre-eclampsia, eclampsia o toxemia?	Physical Health	0.0345261	0.102572	0.736415	0.943532	1
devhx_10g3_p	During the pregnancy with this child, did you/biological mother have any of the following conditions? Severe anemia?/¬øAnemia grave?	Physical Health	-0.0915548	0.143827	0.524409	0.837922	1
devhx_10h3_p	During the pregnancy with this child, did you/biological mother have any of the following conditions? Urinary tract infections? /¬øInfecciones de v√≠as urinarias?	Physical Health	-0.12002	0.0834376	0.150309	0.469391	1
devhx_10i3_p	During the pregnancy with this child, did you/biological mother have any of the following conditions? Pregnancy-related diabetes?/ ¬øDiabetes relacionada con el embarazo?	Physical Health	-0.0932265	0.0915982	0.308784	0.670879	1
devhx_10j3_p	During the pregnancy with this child, did you/biological mother have any of the following conditions? Pregnancy-related high blood pressure? /¬øPresi√≥n arterial alta relacionada con el embarazo?	Physical Health	-0.0318246	0.0885239	0.719219	0.936606	1
devhx_10k3_p	During the pregnancy with this child, did you/biological mother have any of the following conditions? Previa, abruptio, or other problems with the placenta? /¬øPlacenta previa, desprendimiento de placenta u otros problemas con la placenta?	Physical Health	0.0160536	0.1239	0.896907	0.978849	1
devhx_10m3_p	During the pregnancy with this child, did you/biological mother have any of the following conditions? Any other conditions requiring medical care? /¬øAlg√∫n otro padecimiento que requiriera atenci√≥n m√©dica?	Physical Health	-0.0390247	0.0681808	0.567071	0.863182	1
devhx_11_p	About how many times did you/biological mother see a doctor or other medical professional for prenatal care during this pregnancy? /¬øAproximadamente cu√°ntas veces usted o la madre biol√≥gica visit√≥ a un m√©dico u otro profesional de la salud para recibir atenci√≥n prenatal durante este embarazo?	Physical Health	0.00152278	0.00984062	0.877032	0.977814	1
devhx_12_p	About how many weeks premature was the child when they were born? /¬øAproximadamente qu√© tan prematuro (en semanas) fue este ni√±o(a) al nacer?	Physical Health	-0.0196323	0.0167439	0.241552	0.581278	1
devhx_12a_p	Was the child born prematurely? /¬øNaci√≥ el ni√±o o la ni√±a antes de tiempo?	Physical Health	-0.0545961	0.0684321	0.424979	0.781967	1
devhx_13_3_p	Was your child born by Caesarian section?	Physical Health	-0.0975012	0.0473099	0.0393121	0.254927	1
devhx_14a3_p	Did he/she have any of the following complications at birth? Blue at birth? /¬øColoraci√≥n azul (cianosis) al nacer?	Physical Health	0.0112367	0.0742958	0.879784	0.978849	1
devhx_14c3_p	Did he/she have any of the following complications at birth? Did not breathe at first? /¬øNo respir√≥ al principio?	Physical Health	0.0627761	0.0642238	0.328343	0.690179	1
devhx_14e3_p	Did he/she have any of the following complications at birth? Jaundice needing treatment? /¬øIctericia que requiri√≥ tratamiento?	Physical Health	-0.070363	0.0405184	0.0824632	0.375001	1
devhx_14f3_p	Did he/she have any of the following complications at birth? Required oxygen?/ ¬øRequiri√≥ ox√≠geno?	Physical Health	-0.066978	0.0487122	0.16914	0.489804	1
devhx_14h3_p	Did he/she have any of the following complications at birth? Rh incompatibility? /¬øIncompatibilidad de Rh?	Physical Health	-0.0783277	0.0800975	0.328121	0.690179	1
devhx_15	For how many days after birth was your child in an incubator?	Physical Health	-0.0053663	0.0117887	0.648978	0.898398	1
devhx_16_p	About how many days in the first 12 months of life, did your child have a fever of 104 degrees or greater?	Physical Health	-0.0287744	0.0144104	0.0459037	0.286811	1
devhx_17_p	About how many days in the first 12 months of life did your child have any infections or serious illnesses?	Physical Health	0.0209888	0.0142209	0.140032	0.458482	1
devhx_18_p	For how many months was your child breast fed?	Physical Health	-0.0235385	0.0120845	0.0515015	0.29977	1
devhx_19a_p	At approximately what age (number of months) was he/she FIRST able to do each of the following? Roll over? /¬øRodarse?	Physical Health	0.0338397	0.0144348	0.0191013	0.178512	1
devhx_19b_p	At approximately what age (number of months) was he/she FIRST able to do each of the following? Sit without assistance? /¬øSentarse sin ayuda?	Physical Health	-0.0042322	0.0141973	0.765641	0.958261	1
devhx_19c_p	At approximately what age (number of months) was he/she FIRST able to do each of the following? Walk without assistance? /¬øCaminar sin ayuda?	Physical Health	-0.0243725	0.0137423	0.0761993	0.359365	1
devhx_19d_p	At approximately what age (number of months) was your child FIRST able to do each of the following? Say his/her first word?	Physical Health	0.00082102	0.0139069	0.952925	0.983051	1
devhx_20_p	Would you say your child motor development (sitting, crawling, walking) was earlier, average, or later than most other children?	Physical Health	-0.0062851	0.0137852	0.648457	0.898398	1
devhx_21_p	Would you say his/her speech development was earlier, average, or later than most other children?	Physical Health	0.0219301	0.013615	0.107298	0.412826	1
devhx_22_3_p	Has your child ever wet the bed at night?/ ¬øAlguna vez su ni√±o(a) se ha orinado en la cama por la noche?	Physical Health	-0.0450808	0.0295512	0.127131	0.437876	1
devhx_23b_p	At what age (in years) did they stop wetting the bed at night?	Physical Health	-0.0497247	0.0199753	0.012866	0.142573	1
devhx_3_p	How old were you/biological mother when the child was born? /¬øCu√°ntos a√±os ten√≠a usted (o la madre biol√≥gica) cuando naci√≥ el ni√±o o la ni√±a?	Physical Health	-0.0042695	0.00511033	0.40362	0.765674	1
devhx_4_p	How old was the child's biological father when the child was born?	Physical Health	-0.0102836	0.00580397	0.076672	0.359365	1
devhx_5_p	Does your child have a twin? /¬øSu ni√±o(a) tiene un gemelo?	Physical Health	-0.0248893	0.111886	0.823962	0.967476	1
devhx_6_p	Was your pregnancy with this child a planned pregnancy? /Fue su embarazo con este(a) ni√±o(a) un embarazo planeado?	Physical Health	0.0492357	0.0370177	0.183499	0.503731	1
devhx_7_p	How far along (in weeks) were you with your child when you found out that you were pregnant? /¬øQu√© tan avanzada (en semanas) estaba usted con su hijo(a) cuando se enter√≥ de que estaba embarazada?	Physical Health	-0.0192665	0.0139618	0.167667	0.489804	1
devhx_8_alcohol	Before knowing of pregnancy. Alcohol? /¬øAlcohol?	Physical Health	0.00078446	0.0405803	0.984577	0.992662	1
devhx_8_marijuana	Before knowing of pregnancy. Marijuana? /¬øMarihuana?	Physical Health	0.049569	0.0748967	0.508079	0.83068	1
devhx_8_prescript_med	Before the biological mother/you found out she was pregnant, but while she/you might have been pregnant with this child, did she/you use any of the following?/ Antes de que la madre biol√≥gica se halla enterado que estaba embarazada, pero mientras ella pudiera haber estado embarazada con este(a) ni√±o(a), utiliz√≥ algo de los siguiente? Prescription medications? /¬øMedicamentos recetados?	Physical Health	-0.0407516	0.0564625	0.470451	0.812308	1
devhx_8_tobacco	Before knowing of pregnancy. Tobacco? /¬øTabaco?	Physical Health	0.00394525	0.0662845	0.952538	0.983051	1
devhx_9_alcohol	Knowing of pregnancy. Alcohol? /¬øAlcohol?	Physical Health	-0.0377875	0.0797833	0.635766	0.895942	1
devhx_9_med1_fu	Any other prescription medications. Medication 2?/ ¬øAlg√∫n otro medicamento recetado?	Physical Health	0.0488196	0.10792	0.651003	0.898398	1
devhx_9_prescript_med	Once you /biomom knew you/she were pregnant, were you/biomom using any of the following? ¬øEstaba usted usando algo de lo siguiente ya sabiendo que estaba embarazada? Prescription medications? / ¬øMedicamentos recetados?	Physical Health	-0.0362288	0.0561964	0.519133	0.832052	1
devhx_9_tobacco	Knowing of pregnancy. Tobacco? /¬øTabaco?	Physical Health	0.0305752	0.100011	0.759819	0.958044	1
devhx_caffeine_11	Did you/biological mother have any caffeine during pregnancy (from conception until delivery)?/ ¬øConsumi√≥ usted o la madre biol√≥gica cafe√≠na durante el embarazo (desde la concepci√≥n hasta el parto)?	Physical Health	-0.0018383	0.0127472	0.885339	0.978849	1
devhx_caffeine_amt_TOTALPERMONTH	Created from caffeine variables in developmental history questionnaire. Total caffeine amount per month.	Physical Health	-0.0024242	0.0185762	0.896341	0.978849	1
devhx_ss_12_p	About how many weeks premature was the child when they were born?	Physical Health	-0.021308	0.01098	0.0523595	0.29977	1
devhx_ss_8_alcohol_avg_p	Alcohol? Average drinks per week?	Physical Health	-0.0029228	0.0138159	0.832465	0.967476	1
devhx_ss_8_alcohol_effects_p	Alcohol? How many drinks did it take to feel the effects of alcohol?	Physical Health	0.00770113	0.0128418	0.548743	0.849516	1
devhx_ss_8_alcohol_max_p	Alcohol? Maximum drinks in one sitting?	Physical Health	-0.0021283	0.01221	0.86163	0.97509	1
devhx_ss_8_cigs_per_day_p	Tobacco? How many times per day?	Physical Health	0.00824101	0.0113752	0.468826	0.81149	1
devhx_ss_8_marijuana_amt_p	Marijuana? How many times per day?	Physical Health	0.00138617	0.00862215	0.872296	0.977679	1
devhx_ss_9_alcohol_effects_p	Alcohol? How many drinks did it take to feel the effects of alcohol?	Physical Health	-0.0078412	0.0128837	0.54281	0.845255	1
devhx_ss_9_alcohol_max_p	Alcohol? Maximum drinks in one sitting?	Physical Health	-0.0066445	0.0114662	0.562305	0.861913	1
devhx_ss_9_cigs_per_day_p	Tobacco? How many times per day?	Physical Health	0.0121787	0.00967053	0.208033	0.535242	1
filtered_dhea	Created with code‚Ä¶DHEA hormone levels (code cleaned up and averaged values)	Physical Health	0.00443725	0.0135253	0.742873	0.949837	1
filtered_estradiol	Created with code‚Ä¶ Estradiol hormone levels (code cleaned up and averaged values)	Physical Health	-0.0032527	0.0208559	0.876079	0.977814	1
filtered_testosterone	Created with code‚Ä¶ Testoseterone hormone levels (code cleaned up and averaged values)	Physical Health	0.00404712	0.0137742	0.768907	0.958731	1
medhx_1a	During the past year, has your child been to see a doctor, nurse, nurse practitioner, dentist, or any other health professional like that, OTHER than for regular checkups? /En el √∫ltimo a√±o? / ¬øsu ni√±o(a) ha visto a un m√©dico, enfermero(a), dentista o alg√∫n otro profesional similar de la salud, por alg√∫n motivo distinto a sus chequeos peri√≥dicos?	Physical Health	-0.0466077	0.0287436	0.104911	0.409026	1
medhx_1b	has your child been to see a doctor, nurse, nurse practitioner, dentist, or any other health professional like that, OTHER than for regular checkups. What about the rest of his/her life before the past year? / ¬øY durante el resto de su vida antes del √∫ltimo a√±o?	Physical Health	-0.0712563	0.0362438	0.0492954	0.292778	1
medhx_2a	Asthma	Physical Health	-0.0304884	0.0408146	0.455065	0.802683	1
medhx_2b	Has she/he ever been to a doctor for any of these things‚Ä¶ Allergies Alergias	Physical Health	0.0073255	0.0316767	0.817114	0.967476	1
medhx_2c	Has she/he ever been to a doctor for any of these things‚Ä¶Brain Injury /Lesi√≥n Cerebral	Physical Health	0.0767607	0.0909018	0.398426	0.76265	1
medhx_2d	Has she/he ever been to a doctor for any of these things‚Ä¶Bronchitis /Bronquitus	Physical Health	0.00325041	0.0475642	0.945517	0.98239	1
medhx_2i	Has she/he ever been to a doctor for any of these things‚Ä¶ Hearing Problem Problema Auditivo	Physical Health	-0.0191385	0.0575413	0.739433	0.946445	1
medhx_2n	Has she/he ever been to a doctor for any of these things‚Ä¶ Has she/he ever been to a doctor for any of these things‚Ä¶Problems with Vision (including the need for glasses) /Problemas de la vista (incluyendo la necesidad de lentes/gafas)	Physical Health	-0.0216668	0.0330094	0.511576	0.83068	1
medhx_2o	Has she/he ever been to a doctor for any of these things‚Ä¶ Problems with Heart Problemas del coraz√≥n	Physical Health	-0.105623	0.0714567	0.139372	0.458482	1
medhx_2q	Has she/he ever been to a doctor for any of these things‚Ä¶Very Bad Headaches /Dolores de cabeza muy intensos	Physical Health	-0.056613	0.0667299	0.396221	0.76265	1
medhx_2r	Has she/he ever been to a doctor for any of these things‚Ä¶An Operation /Cirug√≠as	Physical Health	-0.0098096	0.0343365	0.775116	0.958731	1
medhx_2s	Has she/he ever been to a doctor for any of these things‚Ä¶Any Other Illness /Cualquier otra enfermedad	Physical Health	-0.0861641	0.0317699	0.00668527	0.0913654	1
medhx_4a	Has he/she been to an emergency room in the past year? / ¬øSu ni√±o(a) ha visitado una sala de emergencias en el √∫ltimo a√±o?	Physical Health	-0.0504126	0.0421748	0.23196	0.572469	1
medhx_4b	How many times has he/she been to the emergency room in that past year? / ¬øCu√°ntas veces ha visitado √©l/ella la sala de emergencias en este √∫ltimo a√±o?	Physical Health	0.00710346	0.0398671	0.858637	0.97509	1
medhx_5a	Has he/she been to the emergency room any time BEFORE this past year, that is, any other time in his/her whole life? / ¬øSu ni√±o(a) visit√≥ la sala de emergencias en alg√∫n momento ANTES de este √∫ltimo a√±o; es decir, en alg√∫n otro momento de su vida?	Physical Health	-0.0681544	0.0287795	0.0178769	0.172133	1
medhx_5b	How many times did s(he) go to the emergency room before the past year? / ¬øCu√°ntas veces acudi√≥ a la sala de emergencias antes de este √∫ltimo a√±o ?	Physical Health	0.0259402	0.0183998	0.158699	0.477402	1
medhx_6a	Has she/he ever been to a doctor for any of these things‚Ä¶ Broken Bones Fracturas	Physical Health	-0.0594121	0.036872	0.107113	0.412826	1
medhx_6a_notes	Broken Bones. How many times? / ¬øCu√°ntas veces?	Physical Health	0.0581363	0.0336268	0.0841737	0.376707	1
medhx_6b	Has he/she ever been to a doctor, a nurse, nurse practitioner, the emergency room or a clinic because any of these things happened...Sprains /Esguinces	Physical Health	-0.0100317	0.0459447	0.827161	0.967476	1
medhx_6b_notes	Sprains. How many times? / ¬øCu√°ntas veces?	Physical Health	0.0486309	0.0438184	0.267547	0.614922	1
medhx_6c	Has he/she ever been to a doctor, a nurse, nurse practitioner, the emergency room or a clinic because any of these things happened...Cuts or Scrapes /Cortadas o rasgu√±os	Physical Health	-0.0033208	0.0406404	0.934877	0.979578	1
medhx_6c_times	Cuts or Scrapes. How many times? / ¬øCu√°ntas veces?	Physical Health	-0.0440748	0.0367236	0.230453	0.572469	1
medhx_6d	Has he/she ever been to a doctor, a nurse, nurse practitioner, the emergency room or a clinic because any of these things happened...Stitches /Suturas	Physical Health	0.0177059	0.0331764	0.593556	0.880107	1
medhx_6d_notes	Stitches. How many times? / ¬øCu√°ntas veces?	Physical Health	0.0176297	0.0286183	0.537995	0.844551	1
medhx_6e	Has he/she ever been to a doctor, a nurse, nurse practitioner, the emergency room or a clinic because any of these things happened...Other Serious Wounds /Otras heridas graves	Physical Health	-0.0832647	0.0653197	0.202407	0.528252	1
medhx_6e_times	Other Serious Wounds. How many times? / ¬øCu√°ntas veces?	Physical Health	0.0448955	0.0653937	0.493046	0.824554	1
medhx_6f	Has he/she ever been to a doctor, a nurse, nurse practitioner, the emergency room or a clinic because any of these things happened...Falls/ Ca√≠das	Physical Health	-0.0970606	0.0391793	0.0132365	0.142573	1
medhx_6f_notes	Falls. How many times? / ¬øCu√°ntas veces?	Physical Health	0.010278	0.0353155	0.771102	0.958731	1
medhx_6h	Has he/she ever been to a doctor, a nurse, nurse practitioner, the emergency room or a clinic because any of these things happened...High Fever /Fiebre alta	Physical Health	0.0140168	0.0337601	0.678005	0.914455	1
medhx_6h_times	High Fever. How many times? / ¬øCu√°ntas veces?	Physical Health	0.0188793	0.028547	0.508514	0.83068	1
medhx_6i	Has he/she ever been to a doctor, a nurse, nurse practitioner, the emergency room or a clinic because any of these things happened...Head Injury /Lesi√≥n en la cabeza	Physical Health	-0.0118869	0.0449086	0.791248	0.961885	1
medhx_6i_times	Head Injury. How many times? / ¬øCu√°ntas veces?	Physical Health	-0.0040903	0.0421102	0.922656	0.979421	1
medhx_6l	Since we last saw you, has she/he been to a doctor for any of these things? Has he/she ever been to a doctor, a nurse, nurse practitioner, the emergency room or a clinic because any of these things happened...Asthma Attack/ Ataque de asma	Physical Health	-0.0841341	0.0650938	0.196182	0.521358	1
medhx_6l_notes	Asthma Attack. How many times? / ¬øCu√°ntas veces?	Physical Health	0.0493513	0.0584725	0.399551	0.763654	1
medhx_6m	Has he/she ever been to a doctor, a nurse, nurse practitioner, the emergency room or a clinic because any of these things happened...Broken Teeth/ Dientes rotos	Physical Health	-0.0268135	0.0619436	0.66511	0.908983	1
medhx_6m_times	Broken Teeth. How many times? / ¬øCu√°ntas veces?	Physical Health	0.0228498	0.0612534	0.709413	0.931814	1
medhx_6n	Has he/she ever been to a doctor, a nurse, nurse practitioner, the emergency room or a clinic because any of these things happened...Animal Bite/ Mordedura de animal	Physical Health	0.0270609	0.0850342	0.750307	0.952687	1
medhx_6n_notes	Animal Bite. How many times? / ¬øCu√°ntas veces?	Physical Health	0.0213622	0.0630181	0.735159	0.942873	1
medhx_6p	Has he/she ever been to a doctor, a nurse, nurse practitioner, the emergency room or a clinic because any of these things happened...Seizure/ Convulsi√≥n	Physical Health	0.144255	0.091844	0.116265	0.423664	1
medhx_6p_notes	Seizure. How many times? / ¬øCu√°ntas veces?	Physical Health	0.19266	0.0880756	0.0307644	0.219672	1
medhx_6t	Has he/she ever been to a doctor, a nurse, nurse practitioner, the emergency room or a clinic because any of these things happened...Other /Otro hospitalization reasons	Physical Health	0.0265237	0.0391786	0.498409	0.82916	1
medhx_6t_times	Other hospitalizations. How many times? / ¬øCu√°ntas veces?	Physical Health	-0.0131079	0.0341577	0.701328	0.926598	1
medhx_8a	Has he/she ever been in the hospital overnight or longer? / ¬ø√âl/ella ha pasado una noche o m√°s en el hospital?	Physical Health	-0.0327223	0.0359021	0.362068	0.7293	1
medhx_9a	Has he/she ever had general anesthesia or sedation for any surgery or procedure? / ¬øAlguna vez √©l/ella ha estado bajo anestesia general o sedaci√≥n para alguna cirug√≠a o procedimiento?	Physical Health	0.0467182	0.0295961	0.114445	0.423304	1
medhx_9b	general anesthesia or sedation for any surgery or procedure. How many times? / ¬øCu√°ntas veces?	Physical Health	0.00665724	0.0224408	0.76676	0.958261	1
medhx_9c	general anesthesia or sedation for any surgery or procedure. At what age for the most recent time? / ¬øA qu√© edad durante el tiempo m√°s reciente?	Physical Health	0.0122348	0.0223965	0.584934	0.874608	1
pds_1_p	Would you say that your child's growth in height: Con respecto a la estatura de su ni√±o(a), ¬ødir√≠a usted que...?	Physical Health	-0.0037589	0.0134468	0.779846	0.959937	1
pds_2_p	And how about the growth of your child's body hair ("body hair" means hair any place other than their head, such as under their arms)? Would you say that your child's body hair growth: ¬øY qu√© dir√≠a del crecimiento del vello corporal de su ni√±o(a) ("vello corporal" se refiere al vello que crece en cualquier parte del cuerpo que no sea el pelo de la cabeza, como en las axilas)?¬øDir√≠a usted que el vello corporal de su ni√±o(a)...?	Physical Health	0.0246937	0.0130264	0.0580569	0.311352	1
pds_3_p	Have you noticed any changes to their skin, especially pimples? ¬øHa notado cambios en la piel de su ni√±o(a), particularmente acn√©, granos o espinillas	Physical Health	0.0165494	0.0131433	0.208031	0.535242	1
pds_bdyhair_y	And how about the growth of your body hair? ("Body hair" means hair any place other than your head, such as under your arms) Would you say that your body hair growth:	Physical Health	0.0163171	0.0139717	0.242915	0.581848	1
pds_f4_2_y	Have you noticed that your breasts have begun to grow?	Physical Health	-0.0065128	0.0215782	0.762817	0.958044	1
pds_f4_p	Have you noticed that your child's breasts have begun to grow? ¬øHa notado que los senos de su ni√±a han empezado a crecer?	Physical Health	-0.0154743	0.0193639	0.424288	0.781967	1
pds_ht2_y	Would you say that your growth in height:	Physical Health	0.00681121	0.0173198	0.694152	0.923564	1
pds_m4_p	Have you noticed a deepening of his voice? ¬øHa notado que la voz de su ni√±o se ha vuelto m√°s profunda?	Physical Health	-0.0168984	0.0186865	0.365908	0.732856	1
pds_m4_y	Have you noticed a deepening of your voice?	Physical Health	-0.005709	0.0190822	0.764827	0.958261	1
pds_m5_p	Has he begun to grow hair on his face? ¬øA su ni√±o le ha empezado a crecer vello en la cara?	Physical Health	-0.0289533	0.0184319	0.116333	0.423664	1
pds_m5_y	Have you begun to grow hair on your face?	Physical Health	-0.0118039	0.0189077	0.532488	0.843881	1
pds_p_ss_female_category_2	Pubertal Developmental Scale Parent: Female Category - based on sex at birth; pubertdev_sum_p_f = pubertdev_2_p plus pubertdev_f4_p; 1 - prepuberty - pubertdev_sum_p_f = 2 and pubertdev_f5b_p= 1; 2 - early puberty - pubertdev_sum_p_f = 3 and pubertdev_f5b_p = 1; 3 - mid puberty - pubertdev_sum_p_f > 3 and pubertdev_f5b_p = 1; 4 - late puberty - pubertdev_sum_p_f <= 7 and pubertdev_f5b_p = 4 ; 5 - post puberty - pubertdev_sum_p_f = 8 and pubertdev_f5b_p = 4 ; Validation: All items must be answered	Physical Health	-0.0172699	0.0191868	0.368158	0.73373	1
pds_p_ss_male_category_2	Pubertal Developmental Scale Parent: Male Category - based on sex at birth; pubertdev_sum_p_m = pubertdev_2_p + pubertdev_m4_p + pubertdev_m5_p; 1 - prepuberty pubertdev_sum_p_m = 3; 2 - early puberty pubertdev_sum_p_m >= 4 and <=5; 3 - mid puberty pubertdev_sum_p_m >=6 and <=8; 4 - late puberty pubertdev_sum_p_m >= 9 and <= 11; 5 - post puberty pubertdev_sum_p_m = 12; Validation: All items must be answered	Physical Health	0.0334936	0.0184871	0.0701335	0.341214	1
pds_skin2_y	Have you noticed any skin changes, especially pimples?	Physical Health	-0.0041242	0.0146073	0.777696	0.958731	1
pds_y_ss_female_category_2	Pubertal Developmental Scale Youth, Female Category: pds_y_ss_f_cat_sum (sum_y_f) = pds_bdyhair_y + pds_4_2_y; 1 - prepuberty - sum_y_f = 2 and pds_5_y = 1, 2 - early puberty - sum_y_f = 3 and pds_5_y = 1, 3 - mid puberty - sum_y_f > 3 and pds_5_y = 4, 4 - late puberty - sum_y_f = <= 7 and pds_5_y = 4, 5 - post puberty - sum_y_f = 8 and pds_5_y = 4; Validation: All items must be answered	Physical Health	-0.0063155	0.0228864	0.782615	0.960921	1
pds_y_ss_male_cat_2	Pubertal Developmental Scale Youth: Male Category - based on sex at birth; pubertdev_sum_y_m = pubertdev_2 plus pubertdev_m4 plus pubertdev_m5; 1 - prepuberty pubertdev_sum_y_m = 3; 2 - early puberty pubertdev_sum_y_m >= 4 and <=5; 3 - mid puberty pubertdev_sum_y_m >=6 and <=8; 4 - late puberty pubertdev_sum_y_m >= 9 and <= 11; 5 - post puberty pubertdev_sum_y_m = 12; Validation: All items must be answered	Physical Health	0.00361237	0.0194391	0.852593	0.972237	1
physical_activity1_y	During the past 7 days, on how many days were you physically active for a total of at least 60 minutes per day? (Add up all the time you spent in any kind of physical activity that increased your heart rate and made you breathe hard some of the time)	Physical Health	0.0162282	0.0136184	0.233458	0.573812	1
physical_activity2_y	On how many of the past 7 days did you do exercises to strengthen or tone your muscles, such as push-ups, sit-ups, or weight lifting?	Physical Health	0.0401072	0.0136876	0.00340237	0.0624114	1
physical_activity5_y	In an average week when you are in school, on how many days do you go to physical education (PE) class?	Physical Health	-0.0216057	0.0129643	0.0956587	0.402573	1
sai_past_year_num_activities	Created from sports activity questionnaire: number of activities participated in in past 12 months	Physical Health	0.00039828	0.0128662	0.975306	0.987822	1
sai_ss_music_nyr_p	Musical Instrument (Singing, Choir, Guitar, Piano, Drums, Violin, Flute, Band, Rock Band, Orchestra‚Ä¶) : For how many years did your child participate in this activity?	Physical Health	-0.0348561	0.01303	0.00749375	0.100258	1
sai_ss_read_years_p	Reading : For how many years has your child read for pleasure?	Physical Health	-0.0393251	0.0134631	0.00350419	0.0624114	1
sds_p_ss_da	Disorder of Arousal (DA) SUM: sleepdisturb17_p + sleepdisturb20_p + sleepdisturb21_p; Validation: All items must be answered	Physical Health	-0.022536	0.0137859	0.102168	0.409026	1
sds_p_ss_sbd	Sleep Breathing disorders (SBD): SUM sleepdisturb13_p + sleepdisturb14_p + sleepdisturb15_p; Validation: All items must be answered	Physical Health	-0.0429959	0.0137784	0.00181511	0.0436259	1
sds_p_ss_shy	Sleep Hyperhydrosis (SHY) SUM: sleepdisturb9_p + sleepdisturb16_p; Validation: All items must be answered	Physical Health	0.00154831	0.0137813	0.910552	0.979421	1
sds_p_ss_swtd	Sleep-Wake transition Disorders (SWTD) SUM: sleepdisturb6_p + sleepdisturb7_p + sleepdisturb8_p + sleepdisturb12_p + sleepdisturb18_p + sleepdisturb19_p; Validation: All items must be answered	Physical Health	-0.0077197	0.013715	0.57355	0.863182	1
sleepdisturb10_p	The child wakes up more than twice per night. El ni√±o / la ni√±a se despierta m√°s de dos veces por noche.	Physical Health	-0.0199502	0.0137828	0.147825	0.469391	1
sleepdisturb11_p	After waking up in the night, the child has difficulty to fall asleep again. Despu√©s de despertarse en la noche, el ni√±o / la ni√±a tiene dificultad para quedarse dormido(a) de nuevo.	Physical Health	-0.0229232	0.0137388	0.0952761	0.402312	1
sleepdisturb12_p	The child has frequent twitching or jerking of legs while asleep or often changes position during the night or kicks the covers off the bed. Al ni√±o / A la ni√±a se le contraen de repente o se le sacuden las piernas frecuentemente mientras duerme o a menudo cambia de posici√≥n durante la noche o patea las cobijas hasta tirarlas de la cama.	Physical Health	-0.0104984	0.013833	0.447923	0.797353	1
sleepdisturb13_p	The child has difficulty in breathing during the night. El ni√±o / la ni√±a tiene dificultad respirando durante la noche.	Physical Health	-0.0083681	0.0137676	0.543342	0.845255	1
sleepdisturb15_p	The child snores. El ni√±o / la ni√±a ronca.	Physical Health	-0.0416851	0.0137705	0.00248075	0.0516891	1
sleepdisturb16_p	The child sweats excessively during the night. El ni√±o / la ni√±a suda en exceso durante la noche.	Physical Health	0.00447468	0.0137592	0.745032	0.949837	1
sleepdisturb17_p	You have observed the child sleepwalking. Usted ha visto al ni√±o / la ni√±a caminar mientras duerme.	Physical Health	0.00163848	0.0137261	0.904987	0.979421	1
sleepdisturb18_p	You have observed the child talking in their sleep.	Physical Health	-0.0094884	0.0137437	0.489983	0.823768	1
sleepdisturb19_p	The child grinds their teeth during sleep.	Physical Health	0.0281908	0.0137747	0.0407501	0.262911	1
sleepdisturb20_p	The child wakes from sleep screaming or confused so you cannot seem to get through to they, but has no memory of these events the next morning.	Physical Health	-0.0062172	0.0137265	0.650615	0.898398	1
sleepdisturb21_p	The child has nightmares which they don't remember the next day.	Physical Health	-0.0410322	0.0137965	0.00295138	0.0586126	1
sleepdisturb24_p	The child feels unable to move when waking up in the morning. El ni√±o / la ni√±a siente que no puede moverse cuando se despierta en la ma√±ana.	Physical Health	-0.0428001	0.0138617	0.00202819	0.0461434	1
sleepdisturb25_p	The child experiences daytime sleepiness. El ni√±o / la ni√±a siente sue√±o durante el d√≠a.	Physical Health	-0.030437	0.0137594	0.0270025	0.209269	1
sleepdisturb5_p	The child feels anxious or afraid when falling asleep. El ni√±o / la ni√±a siente ansiedad o miedo cuando se est√° quedando dormido(a).	Physical Health	-0.0010125	0.0137454	0.941283	0.982043	1
sleepdisturb6_p	The child startles or jerks parts of the body while falling asleep. El ni√±o / la ni√±a se sobresalta o sacude partes del cuerpo mientras se est√° quedando dormido(a).	Physical Health	-0.0231121	0.0137851	0.0936772	0.401386	1
sleepdisturb8_p	The child experiences vivid dream-like scenes while falling asleep. El ni√±o / la ni√±a experimenta escenas v√≠vidas como si fuera un sue√±o mientras se est√° quedando dormido(a).	Physical Health	-0.0337095	0.0137919	0.0145513	0.152849	1
sleepdisturb9_p	The child sweats excessively while falling asleep. El ni√±o / la ni√±a suda excesivamente mientras se est√° quedando dormido(a).	Physical Health	-0.0034995	0.013827	0.800209	0.963921	1
tbi_1	Has your child ever been hospitalized or treated in an emergency room following an injury to his/her head or neck? ¬øAlguna vez han hospitalizado a su ni√±o/a o le han tratado en una sala de emergencias despu√©s de sufrir una lesi√≥n en la cabeza o en el cuello?	Physical Health	0.0079902	0.0392447	0.838666	0.967824	1
tbi_1c	Was he/she dazed or did he/she have a gap in his/her memory from the injury? ¬øSe sinti√≥ √©l/ella aturdido, o tuvo lapsos de memoria por causa de la lesi√≥n?	Physical Health	0.0626864	0.0954942	0.51154	0.83068	1
tbi_3	Has you child ever injured his/her head or neck in a fall or from being hit by something? (For example, falling from a bike or horse, rollerblading, falling on ice, being hit by a rock) Has your child ever injured his/her head or neck playing sports or on the playground? ¬øSu ni√±o/a alguna vez se ha lastimado la cabeza o el cuello en una ca√≠da o porque algo le haya ca√≠do en la cabeza (p. ej., al caerse de una bicicleta o un caballo, al andar en patines, al caerse en el hielo o que le haya ca√≠do una roca)? ¬øSu ni√±o(a) alguna vez se ha lastimado la cabeza o el cuello haciendo deporte o jugando en un parque?	Physical Health	-0.0064703	0.0383878	0.86615	0.97509	1
tbi_3c	Was he/she dazed or did he/she have a gap in his/her memory from the injury? ¬øSe sinti√≥ √©l/ella aturdido, o tuvo lapsos de memoria por causa de la lesi√≥n?	Physical Health	-0.142696	0.0980519	0.145583	0.469391	1
tbi_3d	How old was he/she? ¬øQu√© edad ten√≠a?¬†	Physical Health	0.0783957	0.0352698	0.0265029	0.207867	1
tbi_ss_worst_overall	Worst Injury Overall: Worst TBI - 1, Improbable TBI (no TBI or TBI w/o LOC or memory loss); 2, Possible mild TBI (TBI w/o LOC but memory loss); 3, Mild TBI (TBI w/LOC ‚â§ 30 min); 4, Moderate TBI (TBI w/LOC 30 min - 24 hrs); 5, Severe TBI (TBI w/ LOC ‚â• 24 hrs)	Physical Health	-0.0064932	0.0135916	0.632857	0.895532	1
asr_q01_p	I am too forgetful Soy demasiado olvidadizo(a)	Family Mental Health	-0.0328877	0.0109598	0.00271291	0.0547318	1
asr_q02_p	I make good use of my opportunities Aprovecho bien mis oportunidades	Family Mental Health	0.0171538	0.0119101	0.149865	0.469391	1
asr_q03_p	I argue a lot Discuto mucho	Family Mental Health	-0.0081863	0.0121536	0.500616	0.829983	1
asr_q04_p	I work up to my ability Trabajo a mi m√°xima capacidad	Family Mental Health	0.0281133	0.0121121	0.020327	0.180597	1
asr_q05_p	I blame others for my problems Culpo a otros por mis problemas	Family Mental Health	-0.0185003	0.0126619	0.144051	0.467064	1
asr_q06_p	I use drugs (other than alcohol, nicotine) for nonmedical purposes Uso drogas sin motivo m√©dico (no incluya alcohol o tabaco)	Family Mental Health	-0.0099505	0.0100014	0.319877	0.685605	1
asr_q07_p	I brag Soy engre√≠do o presumido(a)	Family Mental Health	-0.0118555	0.0124991	0.34292	0.707551	1
asr_q08_p	I have trouble concentrating or paying attention for long No puedo concentrarme o prestar atenci√≥n por mucho tiempo	Family Mental Health	-0.0309217	0.0108864	0.00453389	0.0711429	1
asr_q09_p	I can't get my mind off certain thoughts No puedo sacarme de la mente ciertos pensamientos, obsesiones	Family Mental Health	-0.0180749	0.0118607	0.1276	0.437876	1
asr_q100_p	I have trouble sleeping No duermo bien	Family Mental Health	-0.0076918	0.0109776	0.483554	0.821653	1
asr_q101_p	I stay away from my job even when I'm not sick or not on vacation Falto al trabajo aunque no est√© enfermo(a) o de vacaciones	Family Mental Health	-0.0263749	0.0118952	0.026658	0.207867	1
asr_q102_p	I don't have much energy Soy poco activo(a), lento(a) o me falta energ√≠a	Family Mental Health	-0.0227066	0.0110105	0.0392592	0.254927	1
asr_q103_p	I am unhappy, sad, or depressed Me siento infeliz, triste o deprimido(a)	Family Mental Health	-0.0209489	0.0118342	0.0767669	0.359365	1
asr_q104_p	I am louder than others Soy m√°s ruidoso(a) de lo com√∫n	Family Mental Health	-0.0173684	0.0111306	0.118751	0.426363	1
asr_q106_p	I try to be fair to others Trato de ser justo(a) con los dem√°s	Family Mental Health	0.00931428	0.0125689	0.458694	0.805249	1
asr_q107_p	I feel that I can't succeed Siento que no puedo alcanzar el √©xito	Family Mental Health	-0.0099736	0.0120284	0.407052	0.767601	1
asr_q108_p	I tend to lose things Pierdo las cosas f√°cilmente	Family Mental Health	-0.0178692	0.010691	0.094741	0.401386	1
asr_q109_p	I like to try new things Me gusta intentar cosas nuevas	Family Mental Health	-0.0166931	0.0118574	0.159259	0.477402	1
asr_q10_p	I have trouble sitting still No puedo quedarme quieto(a); soy inquieto (a) o hiperactivo (a)	Family Mental Health	-0.0093741	0.0108965	0.389694	0.759665	1
asr_q111_p	I keep from getting involved with others Me a√≠slo, no me relaciono con los dem√°s	Family Mental Health	-0.0110112	0.0122382	0.368308	0.73373	1
asr_q112_p	I worry a lot Me preocupo mucho	Family Mental Health	-0.0195474	0.0110596	0.0772406	0.359607	1
asr_q113_p	I worry about my relations with the opposite sex Me preocupan mis relaciones con personas del sexo opuesto	Family Mental Health	0.00912135	0.0117198	0.436447	0.787961	1
asr_q114_p	I fail to pay my debts or meet other financial responsibilities No pago mis deudas ni me hago cargo de responsabilidades financieras	Family Mental Health	-0.0143992	0.0108666	0.185236	0.506313	1
asr_q115_p	I feel restless or fidgety Me siento intranquilo(a) o inquieto(a)	Family Mental Health	-0.022458	0.0120172	0.0617133	0.321465	1
asr_q116_p	I get upset too easily Me altero f√°cilmente	Family Mental Health	-0.0149233	0.0110837	0.178255	0.499159	1
asr_q117_p	I have trouble managing my money or credit card Me cuesta trabajo manejar el dinero o las tarjetas de cr√©dito	Family Mental Health	-0.0160391	0.0111424	0.15011	0.469391	1
asr_q118_p	I am too impatient Soy demasiado(a) impaciente	Family Mental Health	-0.0171799	0.0112579	0.127092	0.437876	1
asr_q119_p	I am not good at details No soy bueno(a) con los detalles	Family Mental Health	-0.0317004	0.012072	0.00867164	0.107006	1
asr_q11_p	I am too dependent on others Dependo demasiado de otros	Family Mental Health	-0.002589	0.0116836	0.82464	0.967476	1
asr_q120_p	I drive too fast Manejo/conduzco muy r√°pido	Family Mental Health	0.00229399	0.0112997	0.839136	0.967824	1
asr_q121_p	I tend to be late for appointments Usualmente llego tarde a mis compromisos	Family Mental Health	0.00067895	0.0101775	0.946817	0.98239	1
asr_q122_p	I have trouble keeping a job Se me hace dif√≠cil mantener un trabajo	Family Mental Health	-0.0066694	0.0125192	0.594242	0.880107	1
asr_q123_p	I am a happy person Soy una persona feliz	Family Mental Health	0.00580933	0.0115944	0.616368	0.889552	1
asr_q124_p	In the past 6 months, about how many times per day did you use tobacco (including smokeless tobacco)? En los √∫ltimos 6 meses, aproximadamente ¬øcu√°ntas veces por d√≠a consumi√≥ tabaco (incluyendo tabaco sin humo)?	Family Mental Health	0.00756546	0.00549645	0.168942	0.489804	1
asr_q125_p	In the past 6 months, on how many days were you drunk? En los √∫ltimos 6 meses, ¬øcu√°ntos d√≠as estuvo borracho(a)?	Family Mental Health	-0.0004685	0.0115275	0.967582	0.983051	1
asr_q126_p	In the past 6 months, on how many days did you use drugs for nonmedical purposes (including marijuana, cocaine, and other drugs, except alcohol and nicotine)? En los √∫ltimos 6 meses, ¬øcu√°ntos d√≠as consumi√≥ drogas sin raz√≥n m√©dica (incluyendo marihuana, coca√≠na, y otras drogas, sin incluir alcohol o tabaco)?	Family Mental Health	-0.0010445	0.00729466	0.886157	0.978849	1
asr_q12_p	I feel lonely Me siento solo(a)	Family Mental Health	-0.0296748	0.0117184	0.0113693	0.1338	1
asr_q13_p	I feel confused or in a fog Me siento confundido(a)	Family Mental Health	-0.0261535	0.01204	0.0298939	0.217179	1
asr_q14_p	I cry a lot Lloro mucho	Family Mental Health	-0.0112841	0.011283	0.317328	0.681291	1
asr_q15_p	I am pretty honest Soy muy honesto(a)	Family Mental Health	0.00216083	0.0125102	0.862874	0.97509	1
asr_q16_p	I am mean to others Soy malo(a) con los dem√°s	Family Mental Health	-0.0030478	0.0118511	0.797055	0.963816	1
asr_q17_p	I daydream a lot Sue√±o despierto(a); me pierdo en mis propios pensamientos	Family Mental Health	-0.0348201	0.0123278	0.00475547	0.0711455	1
asr_q19_p	I try to get a lot of attention Exijo mucha atenci√≥n	Family Mental Health	-0.0122643	0.0128687	0.340619	0.705093	1
asr_q22_p	I worry about my future Me preocupo por mi futuro	Family Mental Health	-0.0172247	0.0116581	0.139625	0.458482	1
asr_q23_p	I break rules at work or elsewhere Rompo las reglas en el trabajo o en otros lados	Family Mental Health	-0.0220138	0.0118314	0.0628692	0.322204	1
asr_q24_p	I don't eat as well as I should No como tan bien como deber√≠a	Family Mental Health	-0.0153342	0.0114291	0.179777	0.499992	1
asr_q25_p	I don't get along with other people No me llevo bien con los dem√°s	Family Mental Health	-0.0225401	0.0122565	0.0659766	0.32942	1
asr_q26_p	I don't feel guilty after doing something I shouldn't No me siento culpable despu√©s de haber hecho mal	Family Mental Health	0.0105042	0.0125345	0.40206	0.764998	1
asr_q27_p	I am jealous of others Me pongo celoso (a) f√°cilmente	Family Mental Health	-0.0189633	0.0119112	0.111446	0.417839	1
asr_q28_p	I get along badly with my family Me llevo mal con mi familia	Family Mental Health	-0.0166933	0.0122358	0.172547	0.495051	1
asr_q29_p	I am afraid of certain animals, situations, or places Me dan miedo ciertas situaciones, animales o lugares	Family Mental Health	-0.0219702	0.0112914	0.0517644	0.29977	1
asr_q30_p	My relations with the opposite sex are poor Mis relaciones con personas del sexo opuesto son malas	Family Mental Health	-0.0199136	0.0118018	0.091618	0.398789	1
asr_q31_p	I am afraid I might think or do something bad Tengo miedo de que pueda pensar o hacer algo malo	Family Mental Health	0.0102868	0.0118222	0.384281	0.754901	1
asr_q32_p	I feel that I have to be perfect Siento como que tengo que ser perfecto(a)	Family Mental Health	0.00966302	0.0119776	0.419852	0.780164	1
asr_q33_p	I feel that no one loves me Siento como que nadie me quiere	Family Mental Health	0.00482729	0.0123676	0.696319	0.924435	1
asr_q34_p	I feel that others are out to get me Siento que los dem√°s quieren perjudicarme	Family Mental Health	-0.0229694	0.0121019	0.0577585	0.311352	1
asr_q35_p	I feel worthless and inferior Me siento inferior o creo que no valgo nada	Family Mental Health	-0.0069834	0.0120494	0.562236	0.861913	1
asr_q36_p	I accidentally get hurt a lot, accident-prone Me lastimo accidentalmente con mucha frecuencia, soy propenso(a) a accidentes	Family Mental Health	-0.0159762	0.0119397	0.180942	0.502135	1
asr_q38_p	My relations with neighbors are poor Mi relaci√≥n con mis vecinos es mala	Family Mental Health	0.0017446	0.012773	0.891364	0.978849	1
asr_q41_p	I am impulsive or act without thinking Soy impulsivo(a); act√∫o sin pensar	Family Mental Health	0.00616786	0.0114359	0.589684	0.87865	1
asr_q42_p	I would rather be alone than with others Prefiero m√°s estar solo(a) que con otras personas	Family Mental Health	-0.0247297	0.0118644	0.0371878	0.25035	1
asr_q43_p	I lie or cheat Digo mentiras o hago trampa	Family Mental Health	0.0102372	0.012341	0.406853	0.767601	1
asr_q44_p	I feel overwhelmed by my responsibilities Me siento abrumado(a) con mis responsabilidades	Family Mental Health	-0.0303245	0.0115248	0.00854098	0.106737	1
asr_q45_p	I am nervous or tense Soy nervioso(a), o tenso(a)	Family Mental Health	-0.0229226	0.011541	0.047085	0.286811	1
asr_q46_p	Parts of my body twitch or make nervous movements Tengo movimientos involuntarios o tics	Family Mental Health	-0.0069668	0.0122001	0.567998	0.863182	1
asr_q47_p	I lack self-confidence Me falta confianza en m√≠ mismo(a)	Family Mental Health	-0.0113769	0.0116072	0.327069	0.690179	1
asr_q48_p	I am not liked by others No le caigo bien a los dem√°s	Family Mental Health	0.00889163	0.0117421	0.448947	0.797514	1
asr_q49_p	I can do certain things better than other people Puedo hacer ciertas cosas mejor que los dem√°s	Family Mental Health	-0.0178113	0.0124846	0.15374	0.473133	1
asr_q50_p	I am too fearful or anxious Soy demasiado miedoso(a) o ansioso(a)	Family Mental Health	-0.0289198	0.0116465	0.0130646	0.142573	1
asr_q51_p	I feel dizzy or lightheaded Me siento mareado(a)	Family Mental Health	-0.0140642	0.0121995	0.249034	0.584475	1
asr_q52_p	I feel too guilty Me siento demasiado culpable	Family Mental Health	-0.0189885	0.0116976	0.104605	0.409026	1
asr_q53_p	I have trouble planning for the future Me cuesta trabajo planear mi futuro	Family Mental Health	-0.0247169	0.0113081	0.0288955	0.216036	1
asr_q54_p	I feel tired without good reason Me siento demasiado cansado(a) sin raz√≥n para estarlo	Family Mental Health	-0.0244153	0.0112554	0.030133	0.217179	1
asr_q55_p	My moods swing between elation and depression Mi humor cambia entre euforia y depresi√≥n	Family Mental Health	-0.0227525	0.0114612	0.0471971	0.286811	1
asr_q56a_p	Aches or pains (not stomach or headaches) Dolores o molestias (sin que sean del est√≥mago o dolores de cabeza)	Family Mental Health	-0.0223397	0.0116831	0.0559306	0.306413	1
asr_q56b_p	Headaches Dolores de cabeza	Family Mental Health	-0.0175591	0.0115109	0.127233	0.437876	1
asr_q56c_p	Nausea, feel sick N√°useas	Family Mental Health	-0.0234758	0.0125127	0.0606919	0.318758	1
asr_q56d_p	Problems with eyes (not if corrected by glasses) Problemas con los ojos ( no incluya si corregido con lentes/espejuelos)	Family Mental Health	-0.0160238	0.0113751	0.159021	0.477402	1
asr_q56e_p	Rashes or other skin problems Me da salpullido o irritaci√≥n en la piel	Family Mental Health	-0.0118939	0.0119948	0.321454	0.686668	1
asr_q56f_p	Stomachaches Dolores de est√≥mago/barriga o retortijones	Family Mental Health	-0.0050065	0.0116849	0.66834	0.909486	1
asr_q56g_p	Vomiting, throwing up V√≥mito	Family Mental Health	-0.0064509	0.00975466	0.508469	0.83068	1
asr_q56h_p	Heart Pounding or racing Palpitaciones aceleradas	Family Mental Health	-0.005567	0.0118876	0.639593	0.898398	1
asr_q56i_p	Numbness or tingling in body parts Adormecimiento o cosqu√≠lleo en partes del cuerpo	Family Mental Health	-0.0309123	0.0121845	0.011214	0.133206	1
asr_q58_p	I pick my skin or other parts of my body Me rasco o me ara√±o la piel u otras partes del cuerpo	Family Mental Health	-0.01214	0.0113248	0.283802	0.641838	1
asr_q59_p	I fail to finish things I should do Dejo sin en terminar lo que empiezo	Family Mental Health	-0.0386265	0.0116891	0.00096002	0.0283764	1
asr_q60_p	There is very little I enjoy Hay muy pocas cosas que disfruto	Family Mental Health	-0.0085527	0.0119135	0.472861	0.81327	1
asr_q61_p	My work performance is poor Mi desempe√±o en el trabajo es bajo	Family Mental Health	-0.004347	0.0122003	0.721631	0.936951	1
asr_q62_p	I am poorly coordinated or clumsy Tengo mala coordinaci√≥n o torpeza	Family Mental Health	-0.0245295	0.0113157	0.0302444	0.217179	1
asr_q63_p	I would rather be with older people than with people of my own age Prefiero estar con gente mayor que yo, que con gente de mi edad	Family Mental Health	0.00718356	0.0117366	0.540527	0.84503	1
asr_q64_p	I have trouble setting priorities Me cuesta trabajo poner prioridades	Family Mental Health	-0.0367899	0.0117029	0.00168095	0.0436017	1
asr_q65_p	I refuse to talk Me reh√∫so a hablar	Family Mental Health	0.00089149	0.0124401	0.942873	0.982288	1
asr_q66_p	I repeat certain acts over and over Repito ciertas acciones una y otra vez	Family Mental Health	0.00266015	0.0122604	0.82824	0.967476	1
asr_q67_p	I have trouble making or keeping friends Me cuesta trabajo hacer o conservar amistades	Family Mental Health	-0.0062703	0.011485	0.585129	0.874608	1
asr_q68_p	I scream or yell a lot Grito mucho	Family Mental Health	-0.0016045	0.0112413	0.88651	0.978849	1
asr_q69_p	I am secretive or keep things to myself Soy muy reservado(a), me callo todo	Family Mental Health	0.0101293	0.0112151	0.36649	0.732856	1
asr_q71_p	I am self-conscious or easily embarrassed Me coh√≠bo o me averguÃàenzo con facilidad	Family Mental Health	-0.0086369	0.0112683	0.443443	0.793483	1
asr_q72_p	I worry about my family Me preocupo por mi familia	Family Mental Health	-0.0313384	0.0113327	0.00571489	0.0816138	1
asr_q73_p	I meet my responsibilities to my family Cumplo con las responsabilidades familiares	Family Mental Health	-0.0172908	0.0121677	0.155376	0.47358	1
asr_q74_p	I show off or clown Me gusta llamar la atenci√≥n o hacerme el(la) gracioso(a)	Family Mental Health	-0.0354731	0.011316	0.00173393	0.0436259	1
asr_q75_p	I am too shy or timid Soy demasiado t√≠mido(a)	Family Mental Health	-0.0169312	0.0114403	0.138966	0.458482	1
asr_q76_p	My behavior is irresponsible Mi comportamiento es irresponsable	Family Mental Health	0.00011047	0.0121575	0.992751	0.994876	1
asr_q77_p	I sleep more than most other people during day and/or night Duermo m√°s que la mayoria de las personas durante el d√≠a y/o la noche	Family Mental Health	-0.0065014	0.0105486	0.53773	0.844551	1
asr_q78_p	I have trouble making decisions Me cuesta trabajo tomar decisiones	Family Mental Health	-0.017066	0.011365	0.13328	0.446361	1
asr_q80_p	I stand up for my rights Defiendo mis derechos	Family Mental Health	-0.00199	0.0123387	0.871876	0.977679	1
asr_q81_p	My behavior is very changeable Mi comportamiento cambia mucho	Family Mental Health	-0.0146787	0.0122337	0.230255	0.572469	1
asr_q83_p	I am easily bored Me aburro f√°cilmente	Family Mental Health	-0.0137474	0.0115443	0.233789	0.573812	1
asr_q84_p	I do things that other people think are strange Hago cosas que otras personas piensan que son extra√±as	Family Mental Health	-0.0215497	0.0120471	0.0737208	0.352252	1
asr_q85_p	I have thoughts that other people would think are strange Tengo ideas que otras personas pensar√≠an que son extra√±as	Family Mental Health	-0.0197007	0.0123047	0.109431	0.417257	1
asr_q86_p	I am stubborn, sullen, or irritable Soy obstinado(a), malhumorado(a) o irritable	Family Mental Health	-0.0028463	0.011468	0.803999	0.965863	1
asr_q87_p	My moods or feeling change suddenly Tengo bruscos cambios de humor o sentimientos	Family Mental Health	-0.0045536	0.0119181	0.702424	0.92674	1
asr_q88_p	I enjoy being with people Disfruto estar con gente	Family Mental Health	0.00934466	0.0124458	0.452791	0.800414	1
asr_q89_p	I rush into things without considering the risks Me meto en situaciones sin pensar en los riesgos	Family Mental Health	-0.0259527	0.0118183	0.0281483	0.211695	1
asr_q90_p	I drink too much alcohol or get drunk Tomo demasiado alcohol o me emborracho	Family Mental Health	-0.0023458	0.0110182	0.831414	0.967476	1
asr_q91_p	I think about killing myself Pienso en matarme	Family Mental Health	-0.0009101	0.0122124	0.940595	0.982043	1
asr_q93_p	I talk too much Hablo demasiado	Family Mental Health	-0.0195652	0.0111908	0.0804957	0.36935	1
asr_q94_p	I tease others a lot Me burlo/molesto mucho a los dem√°s	Family Mental Health	-0.0267252	0.0126429	0.0345778	0.236281	1
asr_q95_p	I have a hot temper Me dan rabietas o tengo mal genio	Family Mental Health	-0.0028687	0.0114444	0.802085	0.964475	1
asr_q96_p	I think about sex too much Pienso demasiado en sexo	Family Mental Health	0.00453445	0.0113648	0.689924	0.921826	1
asr_q98_p	I like to help others Me gusta ayudar a los dem√°s	Family Mental Health	0.0200956	0.0121769	0.0989519	0.402573	1
asr_q99_p	I dislike staying in one place for very long No me gusta estar mucho tiempo en el mismo lugar	Family Mental Health	-0.0159755	0.0114095	0.16154	0.479713	1
asr_scr_adhd_r	AD/H Problems ASR DSM-5-Oriented Scale (raw score)	Family Mental Health	-0.0307607	0.0092014	0.00084257	0.0265426	1
asr_scr_aggressive_r	Aggressive Behavior ASR Syndrome Scale (raw score)	Family Mental Health	-0.0175598	0.00992281	0.0769057	0.359365	1
asr_scr_antisocial_r	Antisocial Personality Problems ASR DSM-5-Oriented Scale (raw score)	Family Mental Health	-0.0153581	0.00995328	0.122949	0.432874	1
asr_scr_anxdep_r	Anxious/Depressed ASR Syndrome Scale (raw score)	Family Mental Health	-0.0203308	0.0102803	0.0480651	0.286811	1
asr_scr_anxdisord_r	Anxiety Problems ASR DSM-5-Oriented Scale (raw score)	Family Mental Health	-0.0327991	0.0105089	0.00181917	0.0436259	1
asr_scr_attention_r	Attention Problems ASR Syndrome Scale (raw score)	Family Mental Health	-0.028895	0.00914982	0.00161056	0.0426464	1
asr_scr_avoidant_r	Avoidant Personality Problems ASR DSM-5-Oriented Scale (raw score)	Family Mental Health	-0.0178609	0.0108012	0.0983076	0.402573	1
asr_scr_depress_r	Depressive Problems ASR DSM-5-Oriented Scale (raw score)	Family Mental Health	-0.0136972	0.0100587	0.173397	0.495254	1
asr_scr_external_r	Externalizing Problems ASR Syndrome Scale (raw score)	Family Mental Health	-0.0238054	0.0093208	0.0107145	0.129697	1
asr_scr_hyperactive_r	Hyperactivity-Impulsivity ASR DSM-5-Oriented Scale (raw score)	Family Mental Health	-0.0238093	0.0104667	0.0229907	0.191899	1
asr_scr_inattention_r	Inattention ASR DSM-5-Oriented Scale (raw score)	Family Mental Health	-0.0312853	0.00940193	0.00089009	0.0269358	1
asr_scr_internal_r	Interalizing Problems ASR Syndrome Scale (raw score)	Family Mental Health	-0.0202412	0.0097629	0.0382496	0.253204	1
asr_scr_intrusive_r	Intrusive ASR Syndrome Scale (raw score)	Family Mental Health	-0.034274	0.011279	0.00239279	0.0506873	1
asr_scr_perstr_r	Personal Strength ASR Adaptive Functioning Scale (raw score)	Family Mental Health	0.00066922	0.0110052	0.951515	0.983051	1
asr_scr_rulebreak_r	Rule-Breaking Behavior ASR Syndrome Scale (raw score)	Family Mental Health	-0.0075608	0.0102723	0.461769	0.807536	1
asr_scr_somatic_r	Somatic Complaints ASR Syndrome Scale (raw score)	Family Mental Health	-0.0240572	0.010597	0.0232663	0.192023	1
asr_scr_somaticpr_r	Somatic Problems ASR DSM-5-Oriented Scale (raw score)	Family Mental Health	-0.0256796	0.01116	0.0214475	0.182952	1
asr_scr_thought_r	Thought Problems ASR Syndrome Scale (raw score)	Family Mental Health	-0.01775	0.0109037	0.103644	0.409026	1
asr_scr_totprob_r	Total Problems ASR Syndrome Scale (raw score)	Family Mental Health	-0.0251034	0.00909443	0.00582355	0.0822415	1
asr_scr_withdrawn_r	Withdrawn ASR Syndrome Scale (raw score)	Family Mental Health	-0.0103822	0.0106377	0.329152	0.690179	1
famhx_ss_fath_prob_alc_p	father alcohol problem	Family Mental Health	-0.0146765	0.0683464	0.829972	0.967476	1
famhx_ss_fath_prob_dg_p	father drug use problem	Family Mental Health	-0.0299542	0.0622304	0.630272	0.894518	1
famhx_ss_fath_prob_dprs_p	father depression problem	Family Mental Health	-0.0182818	0.0479311	0.702893	0.92674	1
famhx_ss_fath_prob_hspd_p	father hospitalized due to emotional/mental problem	Family Mental Health	0.0132982	0.102706	0.896979	0.978849	1
famhx_ss_fath_prob_ma_p	father mania problem	Family Mental Health	-0.0236508	0.138559	0.864467	0.97509	1
famhx_ss_fath_prob_nrv_p	father nerves/nervous breakdown problem	Family Mental Health	0.0426685	0.0913426	0.64041	0.898398	1
famhx_ss_fath_prob_prf_p	father been to a doctor or counselor due to emotional/mental problem	Family Mental Health	-0.00014	0.043873	0.997453	0.997453	1
famhx_ss_fath_prob_scd_p	father attempted or committed suicide	Family Mental Health	-0.116081	0.0940543	0.217132	0.555282	1
famhx_ss_fath_prob_trb_p	father trouble holds job/fights/police problem	Family Mental Health	-0.0267224	0.0758502	0.72461	0.936951	1
famhx_ss_fulsibo1_prob_dprs_p	full sibling older 1 depression problem	Family Mental Health	0.0282353	0.131075	0.829445	0.967476	1
famhx_ss_fulsibo1_prob_prf_p	full sibling older 1 been to a doctor or counselor due to emotional/mental problem	Family Mental Health	-0.0750799	0.0675583	0.266424	0.614841	1
famhx_ss_fulsibo2_prob_prf_p	full sibling older 2 been to a doctor or counselor due to emotional/mental problem	Family Mental Health	-0.033709	0.111669	0.762754	0.958044	1
famhx_ss_fulsiby1_prob_prf_p	full sibling younger 1 been to a doctor or counselor due to emotional/mental problem	Family Mental Health	0.0279228	0.101336	0.782896	0.960921	1
famhx_ss_hlfsibo1_prob_prf_p	half sibling older 1 been to a doctor or counselor due to emotional/mental problem	Family Mental Health	-0.0067285	0.149013	0.963985	0.983051	1
famhx_ss_matant1_prob_alc_p	maternal aunt 1 alcohol problem	Family Mental Health	-0.0393339	0.129525	0.761373	0.958044	1
famhx_ss_matant1_prob_dg_p	maternal aunt 1 drug use problem	Family Mental Health	-0.177283	0.152709	0.245673	0.581848	1
famhx_ss_matant1_prob_dprs_p	maternal aunt 1 depression problem	Family Mental Health	-0.0700735	0.0636721	0.271098	0.620299	1
famhx_ss_matant1_prob_hspd_p	maternal aunt 1 hospitalized due to emotional/mental problem	Family Mental Health	-0.0588099	0.122061	0.629942	0.894518	1
famhx_ss_matant1_prob_nrv_p	maternal aunt 1 nerves/nervous breakdown problem	Family Mental Health	-0.0721244	0.0786862	0.359348	0.728376	1
famhx_ss_matant1_prob_prf_p	maternal aunt 1 been to a doctor or counselor due to emotional/mental problem	Family Mental Health	-0.0300943	0.0651634	0.644204	0.898398	1
famhx_ss_matant1_prob_scd_p	maternal aunt 1 attempted or committed suicide	Family Mental Health	-0.0972936	0.167565	0.561489	0.861913	1
famhx_ss_matant1_prob_trb_p	maternal aunt 1 trouble holds job/fights/police problem	Family Mental Health	-0.0494752	0.15363	0.747421	0.950922	1
famhx_ss_matant2_prob_dprs_p	maternal aunt 2 depression problem	Family Mental Health	0.0775924	0.0976738	0.42696	0.781967	1
famhx_ss_matant2_prob_prf_p	maternal aunt 2 been to a doctor or counselor due to emotional/mental problem	Family Mental Health	-0.0748021	0.11649	0.520786	0.833651	1
famhx_ss_matgf_prob_alc_p	maternal grandfather alcohol problem	Family Mental Health	-0.0551212	0.0668279	0.409472	0.768785	1
famhx_ss_matgf_prob_dg_p	maternal grandfather drug use problem	Family Mental Health	-0.0495318	0.126188	0.694672	0.923564	1
famhx_ss_matgf_prob_dprs_p	maternal grandfather depression problem	Family Mental Health	-0.080434	0.0594823	0.176301	0.498962	1
famhx_ss_matgf_prob_hspd_p	maternal grandfather hospitalized due to emotional/mental problem	Family Mental Health	-0.0518307	0.124042	0.676058	0.91433	1
famhx_ss_matgf_prob_nrv_p	maternal grandfather nerves/nervous breakdown problem	Family Mental Health	-0.0553255	0.11626	0.634163	0.895579	1
famhx_ss_matgf_prob_prf_p	maternal grandfather been to a doctor or counselor due to emotional/mental problem	Family Mental Health	-0.0907286	0.0599211	0.129992	0.44331	1
famhx_ss_matgf_prob_scd_p	maternal grandfather attempted or committed suicide	Family Mental Health	-0.0467572	0.177896	0.792679	0.961885	1
famhx_ss_matgf_prob_trb_p	maternal grandfather trouble holds job/fights/police problem	Family Mental Health	0.164426	0.126578	0.193943	0.518951	1
famhx_ss_matgm_prob_alc_p	maternal grandmother alcohol problem	Family Mental Health	0.0203674	0.0889708	0.81893	0.967476	1
famhx_ss_matgm_prob_dg_p	maternal grandmother drug use problem	Family Mental Health	0.00873866	0.0924797	0.924718	0.979421	1
famhx_ss_matgm_prob_dprs_p	maternal grandmother depression problem	Family Mental Health	-0.0398022	0.049725	0.423453	0.781967	1
famhx_ss_matgm_prob_hspd_p	maternal grandmother hospitalized due to emotional/mental problem	Family Mental Health	-0.094534	0.101582	0.35205	0.718228	1
famhx_ss_matgm_prob_ma_p	maternal grandmother mania problem	Family Mental Health	0.029176	0.165924	0.86042	0.97509	1
famhx_ss_matgm_prob_nrv_p	maternal grandmother nerves/nervous breakdown problem	Family Mental Health	-0.0055654	0.0614515	0.927838	0.979421	1
famhx_ss_matgm_prob_prf_p	maternal grandmother been to a doctor or counselor due to emotional/mental problem	Family Mental Health	-0.0605193	0.0476086	0.203663	0.529825	1
famhx_ss_matgm_prob_scd_p	maternal grandmother attempted or committed suicide	Family Mental Health	-0.164985	0.150145	0.271838	0.620299	1
famhx_ss_matunc1_prob_alc_p	maternal uncle 1 alcohol problem	Family Mental Health	-0.118027	0.0868912	0.174359	0.495772	1
famhx_ss_matunc1_prob_dg_p	maternal uncle 1 drug use problem	Family Mental Health	0.00152063	0.103467	0.988274	0.993747	1
famhx_ss_matunc1_prob_dprs_p	maternal uncle 1 depression problem	Family Mental Health	-0.108913	0.0751984	0.147522	0.469391	1
famhx_ss_matunc1_prob_hspd_p	maternal uncle 1 hospitalized due to emotional/mental problem	Family Mental Health	-0.0916379	0.131889	0.487174	0.822891	1
famhx_ss_matunc1_prob_nrv_p	maternal uncle 1 nerves/nervous breakdown problem	Family Mental Health	0.0355089	0.104609	0.734275	0.942873	1
famhx_ss_matunc1_prob_prf_p	maternal uncle 1 been to a doctor or counselor due to emotional/mental problem	Family Mental Health	-0.0689932	0.0663703	0.298563	0.659954	1
famhx_ss_matunc1_prob_trb_p	maternal uncle 1 trouble holds job/fights/police problem	Family Mental Health	-0.0589455	0.0953938	0.53663	0.844551	1
famhx_ss_matunc2_prob_alc_p	maternal uncle 2 alcohol problem	Family Mental Health	-0.25073	0.178398	0.159886	0.478154	1
famhx_ss_matunc2_prob_dprs_p	maternal uncle 2 depression problem	Family Mental Health	0.0915411	0.126497	0.469272	0.81149	1
famhx_ss_matunc2_prob_prf_p	maternal uncle 2 been to a doctor or counselor due to emotional/mental problem	Family Mental Health	0.141942	0.106406	0.182216	0.50347	1
famhx_ss_momdad_alc_p	Either parent with alcohol problem	Family Mental Health	-0.0192302	0.0666875	0.77307	0.958731	1
famhx_ss_momdad_dg_p	Either parent with drug use problem	Family Mental Health	-0.0330845	0.0424751	0.436029	0.787961	1
famhx_ss_momdad_dprs_p	Either parent with depression problem	Family Mental Health	-0.0057009	0.0612758	0.925874	0.979421	1
famhx_ss_momdad_hspd_p	Either parent hospitalized due to emotional/mental problem	Family Mental Health	-0.0307367	0.0756619	0.684568	0.920107	1
famhx_ss_momdad_ma_p	Either parent with mania problem	Family Mental Health	0.0503534	0.0727444	0.488814	0.822891	1
famhx_ss_momdad_nrv_p	Either parent with nerves/nervous breakdown problem	Family Mental Health	0.00434932	0.0524843	0.933956	0.979421	1
famhx_ss_momdad_prf_p	Either parent been to a doctor or counselor due to emotional/mental problem	Family Mental Health	-0.0225019	0.0463937	0.627662	0.894518	1
famhx_ss_momdad_scd_p	Either parent attempted or committed suicide	Family Mental Health	-0.120025	0.0951698	0.207248	0.535242	1
famhx_ss_momdad_trb_p	Either parent with trouble holds job/fights/police problem	Family Mental Health	-0.0045563	0.0689777	0.947334	0.98239	1
famhx_ss_moth_prob_alc_p	mother alcohol problem	Family Mental Health	-0.110959	0.1264	0.38003	0.748866	1
famhx_ss_moth_prob_dg_p	mother drug use problem	Family Mental Health	0.013386	0.123527	0.913707	0.979421	1
famhx_ss_moth_prob_dprs_p	mother depression problem	Family Mental Health	-0.0800682	0.0433467	0.0647245	0.325158	1
famhx_ss_moth_prob_hspd_p	mother hospitalized due to emotional/mental problem	Family Mental Health	-0.106324	0.109063	0.329613	0.690179	1
famhx_ss_moth_prob_ma_p	mother mania problem	Family Mental Health	0.0857545	0.10122	0.39688	0.76265	1
famhx_ss_moth_prob_nrv_p	mother nerves/nervous breakdown problem	Family Mental Health	-0.0181573	0.0586972	0.757064	0.957441	1
famhx_ss_moth_prob_prf_p	mother been to a doctor or counselor due to emotional/mental problem	Family Mental Health	-0.0565934	0.0473271	0.231777	0.572469	1
famhx_ss_moth_prob_scd_p	mother attempted or committed suicide	Family Mental Health	-0.19275	0.133499	0.148785	0.469391	1
famhx_ss_moth_prob_trb_p	mother trouble holds job/fights/police problem	Family Mental Health	0.0373826	0.11025	0.734557	0.942873	1
famhx_ss_patant1_prob_alc_p	paternal aunt 1 alcohol problem	Family Mental Health	0.0685234	0.138054	0.619646	0.891925	1
famhx_ss_patant1_prob_dg_p	paternal aunt 1 drug use problem	Family Mental Health	0.10119	0.159102	0.524772	0.837922	1
famhx_ss_patant1_prob_dprs_p	paternal aunt 1 depression problem	Family Mental Health	-0.0403663	0.0888183	0.649483	0.898398	1
famhx_ss_patant1_prob_hspd_p	paternal aunt 1 hospitalized due to emotional/mental problem	Family Mental Health	0.0473261	0.159194	0.766248	0.958261	1
famhx_ss_patant1_prob_nrv_p	paternal aunt 1 nerves/nervous breakdown problem	Family Mental Health	-0.0209268	0.0889333	0.813969	0.967476	1
famhx_ss_patant1_prob_prf_p	paternal aunt 1 been to a doctor or counselor due to emotional/mental problem	Family Mental Health	0.00795218	0.0675089	0.90623	0.979421	1
famhx_ss_patant2_prob_dprs_p	paternal aunt 2 depression problem	Family Mental Health	-0.0910089	0.121104	0.452356	0.800414	1
famhx_ss_patant2_prob_prf_p	paternal aunt 2 been to a doctor or counselor due to emotional/mental problem	Family Mental Health	0.0947385	0.140422	0.499887	0.829983	1
famhx_ss_patgf_prob_alc_p	paternal grandfather alcohol problem	Family Mental Health	-0.0991719	0.0699297	0.156142	0.474777	1
famhx_ss_patgf_prob_dg_p	paternal grandfather drug use problem	Family Mental Health	-0.0771051	0.130323	0.554089	0.855641	1
famhx_ss_patgf_prob_dprs_p	paternal grandfather depression problem	Family Mental Health	-0.0133023	0.0818751	0.870935	0.977679	1
famhx_ss_patgf_prob_hspd_p	paternal grandfather hospitalized due to emotional/mental problem	Family Mental Health	-0.13612	0.134008	0.309747	0.671823	1
famhx_ss_patgf_prob_nrv_p	paternal grandfather nerves/nervous breakdown problem	Family Mental Health	0.0481904	0.101767	0.63583	0.895942	1
famhx_ss_patgf_prob_prf_p	paternal grandfather been to a doctor or counselor due to emotional/mental problem	Family Mental Health	-0.098802	0.0643803	0.124867	0.434811	1
famhx_ss_patgf_prob_trb_p	paternal grandfather trouble holds job/fights/police problem	Family Mental Health	-0.167605	0.123104	0.173358	0.495254	1
famhx_ss_patgm_prob_alc_p	paternal grandmother alcohol problem	Family Mental Health	-0.0885189	0.0950769	0.351841	0.718228	1
famhx_ss_patgm_prob_dg_p	paternal grandmother drug use problem	Family Mental Health	0.0279654	0.153821	0.855736	0.972845	1
famhx_ss_patgm_prob_dprs_p	paternal grandmother depression problem	Family Mental Health	0.00299887	0.0610735	0.960838	0.983051	1
famhx_ss_patgm_prob_hspd_p	paternal grandmother hospitalized due to emotional/mental problem	Family Mental Health	-0.0029942	0.120008	0.980095	0.990223	1
famhx_ss_patgm_prob_nrv_p	paternal grandmother nerves/nervous breakdown problem	Family Mental Health	0.0133078	0.0844818	0.874833	0.977814	1
famhx_ss_patgm_prob_prf_p	paternal grandmother been to a doctor or counselor due to emotional/mental problem	Family Mental Health	-0.0072231	0.0541334	0.893853	0.978849	1
famhx_ss_patunc1_prob_alc_p	paternal uncle 1 alcohol problem	Family Mental Health	-0.0809853	0.0859986	0.346344	0.713457	1
famhx_ss_patunc1_prob_dg_p	paternal uncle 1 drug use problem	Family Mental Health	-0.110831	0.114624	0.333586	0.696204	1
famhx_ss_patunc1_prob_dprs_p	paternal uncle 1 depression problem	Family Mental Health	-0.0706543	0.0935089	0.449896	0.797514	1
famhx_ss_patunc1_prob_hspd_p	paternal uncle 1 hospitalized due to emotional/mental problem	Family Mental Health	-0.0592613	0.136025	0.663081	0.908163	1
famhx_ss_patunc1_prob_nrv_p	paternal uncle 1 nerves/nervous breakdown problem	Family Mental Health	0.038311	0.110242	0.728203	0.940596	1
famhx_ss_patunc1_prob_prf_p	paternal uncle 1 been to a doctor or counselor due to emotional/mental problem	Family Mental Health	0.0272182	0.0800614	0.733882	0.942873	1
famhx_ss_patunc1_prob_trb_p	paternal uncle 1 trouble holds job/fights/police problem	Family Mental Health	-0.0530586	0.106238	0.617477	0.889811	1
famhx_ss_patunc2_prob_alc_p	paternal uncle 2 alcohol problem	Family Mental Health	-0.234872	0.163583	0.151059	0.470579	1
famhx_ss_patunc2_prob_prf_p	paternal uncle 2 been to a doctor or counselor due to emotional/mental problem	Family Mental Health	-0.0812948	0.125529	0.517231	0.832052	1
ADHD_past	Past ADHD Diagnosis	Child Mental Health	-0.000604	0.0580249	0.991695	0.994826	1
ADHD_present	Present ADHD Diagnosis	Child Mental Health	-0.131747	0.0553399	0.0172803	0.171588	1
bis_y_ss_bas_drive	DESCRIPTION: BIS/BAS: BAS drive bisbas13_y + bisbas14_y + bisbas15_y + bisbas16_y Validation: All items must be answered	Child Mental Health	-0.0031772	0.0135958	0.815237	0.967476	1
bis_y_ss_bas_fs	DESCRIPTION: BIS/BAS: BAS Fun Seeking bisbas17_y + bisbas18_y + bisbas19_y + bisbas20_y Validation: All items must be answered	Child Mental Health	-0.0145068	0.0136041	0.286314	0.643574	1
bis_y_ss_bas_rr	DESCRIPTION: BIS/BAS: BAS Reward Responsiveness bisbas8_y + bisbas9_y + bisbas10_y + bisbas11_y + bisbas12_y Validation: All items must be answered	Child Mental Health	0.00404154	0.0137178	0.768296	0.958731	1
bis_y_ss_basm_drive	DESCRIPTION: BIS/BAS: BAS drive (modified) bisbas13_y + bisbas14_y + bisbas15_y + bisbas16_y Validation: All items must be answered	Child Mental Health	-0.0031772	0.0135958	0.815237	0.967476	1
bis_y_ss_basm_rr	DESCRIPTION: BIS/BAS: BAS Reward Responsiveness (modified) bisbas8_y + bisbas9_y + bisbas11_y + bisbas12_y Validation: All items must be answered	Child Mental Health	0.0038819	0.0136981	0.776888	0.958731	1
bis_y_ss_bis_sum	DESCRIPTION: BIS/BAS: BIS Sum bisbas1_y + bisbas2_y + bisbas3_y + bisbas4_y + bisbas5_y + bisbas6_y+ bisbas7_y Validation: All items must be answered	Child Mental Health	-0.0196756	0.0136741	0.150239	0.469391	1
bis_y_ss_bism_sum	DESCRIPTION: BIS/BAS: BIS Sum (modified) bisbas2_y + bisbas3_y + bisbas4_y + bisbas6_y Validation: All items must be answered	Child Mental Health	-0.0072867	0.0136972	0.594757	0.880107	1
bisbas10_y	I get thrilled when good things happen to me.	Child Mental Health	0.00174715	0.013701	0.898534	0.978849	1
bisbas11_y	It would excite me to win a contest.	Child Mental Health	0.00653645	0.013705	0.633425	0.895532	1
bisbas12_y	I get really excited when I see an opportunity to get something I like.	Child Mental Health	-0.0032168	0.0136911	0.814254	0.967476	1
bisbas13_y	When I want something, I usually go all the way to get it.	Child Mental Health	-0.0028637	0.0135637	0.832797	0.967476	1
bisbas14_y	I do everything to get the things that I want.	Child Mental Health	-0.0023028	0.013614	0.865685	0.97509	1
bisbas15_y	When I see an opportunity to get something I want, I go for it right away.	Child Mental Health	-0.010182	0.0136377	0.455338	0.802683	1
bisbas16_y	Nobody can stop me when I want something.	Child Mental Health	0.00550399	0.013644	0.686671	0.920107	1
bisbas17_y	I often do things for no other reason than they might be fun.	Child Mental Health	-0.0310218	0.0136291	0.0228786	0.191899	1
bisbas18_y	I crave excitement and new sensations.	Child Mental Health	-0.0229804	0.0135599	0.0901884	0.396642	1
bisbas19_y	I am always willing to try something new, when I think it will be fun.	Child Mental Health	0.0118028	0.0136019	0.385585	0.75513	1
bisbas1_y	I usually get very tense when I think something unpleasant is going to happen.	Child Mental Health	-0.0386934	0.013675	0.00468014	0.0711455	1
bisbas20_y	I often do things on the spur of the moment.	Child Mental Health	0.00249368	0.0136723	0.855284	0.972845	1
bisbas2_y	I worry about making mistakes.	Child Mental Health	0.00604416	0.0136794	0.658622	0.90303	1
bisbas3_y	I am hurt when people scold me or tell me that I do something wrong.	Child Mental Health	-0.0007736	0.013642	0.95478	0.983051	1
bisbas4_y	I feel pretty upset when I think that someone is angry with me.	Child Mental Health	-0.0159061	0.0135787	0.241493	0.581278	1
bisbas5r_y	I do not become fearful or nervous, even when something bad happens to me.	Child Mental Health	-0.001632	0.0136145	0.904588	0.979421	1
bisbas6_y	I feel worried when I have done poorly at something.	Child Mental Health	-0.0124576	0.0136649	0.361996	0.7293	1
bisbas7_y	I am very fearful compared to my friends.	Child Mental Health	-0.0174944	0.0135505	0.19674	0.521358	1
bisbas8_y	I feel excited and full of energy when I get something that I want.	Child Mental Health	0.00227809	0.0136378	0.867343	0.975569	1
bisbas9_y	When I am doing well at something, I like to keep doing this.	Child Mental Health	0.00333802	0.0136445	0.806744	0.966419	1
bpm_t_scr_attention_r	Raw Score: bpmt_q1 plus bpmt_q3 plus bpmt_q4 plus bpmt_q5 plus bpmt_q9 plus bpmt_q13 Validation: All items must be answered	Child Mental Health	-0.0118704	0.0220531	0.590455	0.878769	1
bpm_t_scr_external_r	Raw Score: bpmt_q2 plus bpmt_q6 plus bpmt_q7 plus bpmt_q14 plus bpmt_q15 plus bpmt_q16; Validation: All items must be answered	Child Mental Health	0.0191102	0.0200037	0.339502	0.703926	1
bpm_t_scr_internal_r	Raw Score: bpmt_q8 plus bpmt_q10 plus bpmt_q11 plus bpmt_q12 plus bpmt_q17 plus bpmt_q18); Validation: All items must be answered	Child Mental Health	-0.0295639	0.0201588	0.142627	0.463629	1
bpm_t_scr_totalprob_r	Raw Score: bpmt_q1 plus bpmt_q2 plus bpmt_q3 plus bpmt_q4 plus bpmt_q5 plus bpmt_q6 plus bpmt_q7 plus bpmt_q8 plus bpmt_q9 plus bpmt_q10 plus bpmt_q11 plus bpmt_q12 plus bpmt_q13 plus bpmt_q14 plus bpmt_q15 plus bpmt_q16 plus bpmt_q17 plus bpmt_q18; Validation: All items must be answered	Child Mental Health	-0.0163955	0.0225651	0.467569	0.810942	1
bpmt_q1	Acts too young for his/her age.	Child Mental Health	0.042111	0.0197653	0.0332245	0.230756	1
bpmt_q10	Too fearful or anxious.	Child Mental Health	-0.0047382	0.0201119	0.81377	0.967476	1
bpmt_q11	Feels too guilty.	Child Mental Health	-0.0157147	0.0199883	0.43183	0.785202	1
bpmt_q12	Self-conscious or easily embarrassed.	Child Mental Health	-0.0536617	0.020024	0.00741409	0.100248	1
bpmt_q13	Inattentive or easily distracted.	Child Mental Health	-0.0289704	0.0222149	0.192353	0.516057	1
bpmt_q14	Stubborn, sullen, or irritable.	Child Mental Health	0.0161771	0.0199987	0.418646	0.779062	1
bpmt_q15	Temper tantrums or hot temper.	Child Mental Health	0.0213098	0.0200244	0.287344	0.643574	1
bpmt_q16	Threatens people.	Child Mental Health	0.0232633	0.0201293	0.247915	0.583519	1
bpmt_q17	Unhappy, sad, or depressed.	Child Mental Health	-0.007384	0.0200661	0.712918	0.932834	1
bpmt_q18	Worries.	Child Mental Health	-0.0238583	0.0201134	0.23566	0.574902	1
bpmt_q2	Argues a lot.	Child Mental Health	0.0170109	0.01995	0.393918	0.76265	1
bpmt_q3	Fails to finish things he/she starts.	Child Mental Health	-0.0425141	0.0197792	0.0316966	0.223813	1
bpmt_q4	Can't concentrate, can't pay attention for long.	Child Mental Health	-0.0259859	0.0197475	0.188326	0.512554	1
bpmt_q5	Can't sit still, restless, or hyperactive.	Child Mental Health	-0.0036316	0.0195532	0.852673	0.972237	1
bpmt_q7	Disobedient at school.	Child Mental Health	0.00511815	0.0197391	0.795432	0.96377	1
bpmt_q8	Feels worthless or inferior.	Child Mental Health	0.0062787	0.0199661	0.753192	0.954443	1
bpmt_q9	Impulsive or acts without thinking.	Child Mental Health	-0.0082224	0.0194366	0.672305	0.912927	1
cbcl_q01_p	Acts too young for their age	Child Mental Health	-0.0147845	0.0137094	0.280895	0.636664	1
cbcl_q03_p	Argues a lot Discute mucho	Child Mental Health	-0.0103199	0.0136557	0.449848	0.797514	1
cbcl_q05_p	There is very little they enjoy	Child Mental Health	-0.0155473	0.0136779	0.255726	0.597479	1
cbcl_q07_p	Bragging, boasting Es engre√≠do(a), presumido(a)	Child Mental Health	-0.0193747	0.0136099	0.15463	0.473578	1
cbcl_q09_p	Can't get their mind off certain thoughts; obsessions	Child Mental Health	-0.0094001	0.0135171	0.486821	0.822891	1
cbcl_q100_p	Trouble sleeping No duerme bien	Child Mental Health	-0.0332229	0.0136752	0.0151573	0.157909	1
cbcl_q102_p	Underactive, slow moving, or lacks energy Poco activo(a), lento(a), o le falta energ√≠a	Child Mental Health	-0.0303872	0.0136994	0.026591	0.207867	1
cbcl_q103_p	Unhappy, sad, or depressed Infeliz, triste, o deprimido(a)	Child Mental Health	-0.0253324	0.0137094	0.0646858	0.325158	1
cbcl_q104_p	Unusually loud M√°s ruidoso(a) de lo com√∫n	Child Mental Health	0.00996914	0.013619	0.464201	0.809644	1
cbcl_q108_p	Wets the bed Se orina en la cama	Child Mental Health	-0.0296291	0.0135874	0.0292561	0.217179	1
cbcl_q109_p	Whining Se queja mucho	Child Mental Health	-0.0167395	0.0137053	0.221993	0.566572	1
cbcl_q10_p	Can't sit still, restless, or hyperactive No puede quedarse quieto(a); es inquieto(a) o hiperactivo(a)	Child Mental Health	-0.0157427	0.0135162	0.244182	0.581848	1
cbcl_q111_p	Withdrawn, doesn't get involved with others Se a√≠sla, no se relaciona con los dem√°s	Child Mental Health	-0.025755	0.0136238	0.0587542	0.312454	1
cbcl_q112_p	Worries Se preocupa mucho	Child Mental Health	-0.020373	0.0137446	0.138334	0.458482	1
cbcl_q11_p	Clings to adults or too dependent Es demasiado dependiente o apegado(a) a los adultos	Child Mental Health	0.019435	0.0136749	0.155314	0.47358	1
cbcl_q12_p	Complains of loneliness Se queja de que se siente solo(a)	Child Mental Health	-0.0397865	0.0136773	0.00364231	0.0625591	1
cbcl_q13_p	Confused or seems to be in a fog Est√° confundido(a) o parece como si estuviera en las nubes	Child Mental Health	-0.031586	0.0136233	0.0204611	0.180597	1
cbcl_q14_p	Cries a lot Llora mucho	Child Mental Health	-0.0117805	0.0136792	0.389166	0.759665	1
cbcl_q16_p	Cruelty, bullying, or meanness to others Es cruel, abusador(a), y malo(a) con los dem√°s	Child Mental Health	-0.0050791	0.0137094	0.711036	0.932156	1
cbcl_q19_p	Demands a lot of attention Exige mucha atenci√≥n	Child Mental Health	-0.009338	0.0136163	0.492873	0.824554	1
cbcl_q20_p	Destroys their own things	Child Mental Health	-0.01069	0.0137003	0.435266	0.787961	1
cbcl_q21_p	Destroys things belonging to their family or others	Child Mental Health	0.00253193	0.0136969	0.853351	0.972237	1
cbcl_q22_p	Disobedient at home Desobedece en casa	Child Mental Health	-0.0216851	0.0137163	0.113943	0.423304	1
cbcl_q23_p	Disobedient at school Desobedece en la escuela	Child Mental Health	-0.0220995	0.0135879	0.103922	0.409026	1
cbcl_q24_p	Doesn't eat well No come bien	Child Mental Health	-0.0225722	0.0137036	0.0995848	0.403097	1
cbcl_q25_p	Doesn't get along with other kids No se lleva bien con otros ni√±os(as)/j√≥venes	Child Mental Health	-0.0221538	0.0137149	0.106304	0.412826	1
cbcl_q26_p	Doesn't seem to feel guilty after misbehaving No parece sentirse culpable despu√©s de portarse mal	Child Mental Health	-0.0139798	0.0136856	0.307066	0.670879	1
cbcl_q27_p	Easily jealous Se pone celoso(a) facilmente	Child Mental Health	0.00374662	0.0137227	0.784846	0.961021	1
cbcl_q28_p	Breaks rules at home, school or elsewhere No respeta/rompe las reglas en casa, en la escuela, o en otro lugar	Child Mental Health	-0.0309336	0.0136549	0.0235288	0.192936	1
cbcl_q29_p	Fears certain animals, situations, or places, other than school Tiene miedo de ciertas situaciones, animales o lugares (no incluya la escuela)	Child Mental Health	-0.0120809	0.013608	0.374702	0.741817	1
cbcl_q30_p	Fears going to school Le da miedo ir a la escuela	Child Mental Health	-0.039369	0.0137958	0.00433835	0.069798	1
cbcl_q31_p	Fears they might think or do something bad	Child Mental Health	0.0174231	0.0135948	0.200043	0.526406	1
cbcl_q32_p	Feels they have to be perfect	Child Mental Health	0.0149382	0.0137475	0.277257	0.63153	1
cbcl_q33_p	Feels or complains that no one loves them	Child Mental Health	0.0017912	0.0136935	0.895934	0.978849	1
cbcl_q34_p	Feels others are out to get them	Child Mental Health	-0.0160249	0.013593	0.238489	0.577067	1
cbcl_q35_p	Feels worthless or inferior Se siente inferior o cree que no vale nada	Child Mental Health	-0.0282882	0.013679	0.0386886	0.25347	1
cbcl_q36_p	Gets hurt a lot, accident prone Se lastima accidentalmente con mucha frecuencia, propenso(a) a accidentes	Child Mental Health	-0.0215941	0.0136226	0.112991	0.422387	1
cbcl_q37_p	Gets in many fights Se mete mucho en peleas	Child Mental Health	-0.0013588	0.0137248	0.921139	0.979421	1
cbcl_q38_p	Gets teased a lot Los dem√°s se burlan de √©l/ella a menudo	Child Mental Health	-0.0382817	0.0136271	0.00498453	0.0736667	1
cbcl_q39_p	Hangs around with others who get in trouble Se junta con ni√±os(as)/j√≥venes que se meten en problemas	Child Mental Health	0.010046	0.0136537	0.461903	0.807536	1
cbcl_q41_p	Impulsive or acts without thinking Impulsivo(a); act√∫a sin pensar	Child Mental Health	-0.029938	0.0135674	0.0273844	0.209672	1
cbcl_q42_p	Would rather be alone than with others Prefiere estar solo(a) que con otras personas	Child Mental Health	-0.0241661	0.0135336	0.0742124	0.353273	1
cbcl_q43_p	Lying or cheating Dice mentiras o hace trampas	Child Mental Health	-0.0215349	0.0137089	0.116273	0.423664	1
cbcl_q44_p	Bites fingernails Se come/muerde las u√±as	Child Mental Health	-0.0008472	0.0137243	0.950782	0.983051	1
cbcl_q45_p	Nervous, highstrung, or tense Nervioso(a), tenso(a)	Child Mental Health	-0.0071569	0.0136971	0.601337	0.880954	1
cbcl_q46_p	Nervous movements or twitching Movimientos involuntarios o tics	Child Mental Health	-0.0023549	0.013566	0.862194	0.97509	1
cbcl_q47_p	Nightmares Pesadillas	Child Mental Health	-0.0335439	0.0137063	0.0144242	0.152777	1
cbcl_q48_p	Not liked by other kids No le cae bien a otros ni√±os(as)/j√≥venes	Child Mental Health	-0.0296069	0.0136502	0.0301315	0.217179	1
cbcl_q49_p	Constipated, doesn't move bowels Padece de estre√±imiento	Child Mental Health	-0.0055481	0.0137417	0.686418	0.920107	1
cbcl_q50_p	Too fearful or anxious Demasiado ansioso(a) o miedoso(a)	Child Mental Health	-0.0030957	0.0137031	0.821281	0.967476	1
cbcl_q51_p	Feels dizzy or lightheaded Se siente mareado(a)	Child Mental Health	-0.0235933	0.01359	0.0826123	0.375001	1
cbcl_q52_p	Feels too guilty Se siente demasiado culpable	Child Mental Health	-0.0311985	0.013729	0.0231003	0.191899	1
cbcl_q53_p	Overeating Come demasiado	Child Mental Health	-0.0101856	0.0137133	0.457666	0.804555	1
cbcl_q54_p	Overtired without good reason Se siente demasiado cansado(a) sin raz√≥n para estarlo	Child Mental Health	-0.0273232	0.0137013	0.0461869	0.286811	1
cbcl_q55_p	Overweight Tiene sobrepeso	Child Mental Health	-0.0166369	0.0137752	0.227197	0.572408	1
cbcl_q56a_p	Aches or pains (not stomach or headaches) Dolores o molestias (sin que sean del est√≥mago o dolores de cabeza)	Child Mental Health	-0.0233215	0.0137939	0.0909533	0.397256	1
cbcl_q56b_p	Headaches Dolores de cabeza	Child Mental Health	-0.0188082	0.0136947	0.169689	0.490169	1
cbcl_q56c_p	Nausea, feels sick N√°useas, ganas de vomitar	Child Mental Health	-0.02858	0.0137624	0.037882	0.252084	1
cbcl_q56d_p	Problems with eyes (not if corrected by glasses) Problemas con los ojos (no incluya si se corrigi√≥ con gafas/lentes/espejuelos)	Child Mental Health	-0.0065443	0.0137212	0.633418	0.895532	1
cbcl_q56e_p	Rashes or other skin problems Salpullido o irritaci√≥n en la piel	Child Mental Health	-0.0178487	0.0136802	0.19205	0.516057	1
cbcl_q56f_p	Stomachaches Dolores de est√≥mago	Child Mental Health	-0.0197638	0.013713	0.149575	0.469391	1
cbcl_q56g_p	Vomiting, throwing up V√≥mitos	Child Mental Health	-0.0158071	0.0137793	0.251369	0.588379	1
cbcl_q56h_p	Other (physical problems without known physical cause) Otros (problemas f√≠sicos sin causa m√©dica conocida)	Child Mental Health	-0.0256559	0.0136674	0.0605606	0.318758	1
cbcl_q57_p	Physically attacks people Ataca/agrede f√≠sicamente a otras personas	Child Mental Health	-0.0205994	0.0136435	0.131145	0.44331	1
cbcl_q58_p	Picks nose, skin, or other parts of body Mete el dedo en la nariz, se ara√±a la piel u otras partes del cuerpo	Child Mental Health	-0.0192276	0.0137205	0.161161	0.479713	1
cbcl_q61_p	Poor school work Tiene bajo rendimiento en la escuela	Child Mental Health	-0.0190516	0.0136056	0.161492	0.479713	1
cbcl_q62_p	Poorly coordinated or clumsy Mala coordinaci√≥n o torpeza	Child Mental Health	-0.0360058	0.013605	0.00815861	0.106399	1
cbcl_q63_p	Prefers being with older kids Prefiere estar con ni√±os(as) mayores que √©l/ella	Child Mental Health	-0.0159533	0.0137341	0.245458	0.581848	1
cbcl_q64_p	Prefers being with younger kids Prefiere estar con ni√±os(as) menores que √©l/ella	Child Mental Health	-0.0083469	0.013755	0.543996	0.845255	1
cbcl_q65_p	Refuses to talk Se rehusa a hablar	Child Mental Health	-0.0105452	0.0137104	0.441846	0.7932	1
cbcl_q66_p	Repeats certain acts over and over; compulsions Repite ciertas acciones una y otra vez; compulsiones	Child Mental Health	0.0225385	0.0136215	0.0980638	0.402573	1
cbcl_q68_p	Screams a lot Grita mucho	Child Mental Health	0.0164574	0.0137324	0.2308	0.572469	1
cbcl_q69_p	Secretive, keeps things to self Reservado(a); se calla todo	Child Mental Health	-0.0119734	0.0137892	0.385259	0.75513	1
cbcl_q71_p	Self-conscious or easily embarrassed Se coh√≠be y se averg√ºenza con facilidad	Child Mental Health	-0.0108226	0.013711	0.429949	0.782902	1
cbcl_q74_p	Showing off or clowning Le gusta llamar la atenci√≥n o hacerse el/la payaso(a), gracioso(a)	Child Mental Health	-0.0281501	0.0132711	0.0339576	0.233298	1
cbcl_q75_p	Too shy or timid Demasiado t√≠mido(a)	Child Mental Health	-0.0150997	0.0136398	0.26833	0.61561	1
cbcl_q76_p	Sleeps less than most kids Duerme menos que la mayor√≠a de los/las ni√±os(as)/j√≥venes	Child Mental Health	-0.0320584	0.0136667	0.0190284	0.178512	1
cbcl_q77_p	Sleeps more than most kids during day and/or night Duerme m√°s que la mayor√≠a de los/las ni√±os(as)/j√≥venes durante el d√≠a y/o la noche	Child Mental Health	-0.01329	0.0138048	0.335738	0.699547	1
cbcl_q79_p	Speech problem Problemas con el habla (describa)	Child Mental Health	-0.0204883	0.0136022	0.132065	0.445239	1
cbcl_q80_p	Stares blankly Se queda con la mirada fija, mirando al vac√≠o	Child Mental Health	-0.0385997	0.0136673	0.00475796	0.0711455	1
cbcl_q81_p	Steals at home Roba en casa	Child Mental Health	0.00706825	0.0137628	0.60757	0.884289	1
cbcl_q83_p	Stores up too many things they don't need	Child Mental Health	0.00309	0.0136185	0.820514	0.967476	1
cbcl_q84_p	Strange behavior Comportamiento raro	Child Mental Health	0.00785475	0.0136263	0.564344	0.863154	1
cbcl_q85_p	Strange ideas Ideas raras	Child Mental Health	-0.0236274	0.0136711	0.0839995	0.376707	1
cbcl_q86_p	Stubborn, sullen, or irritable Obstinado(a), malhumorado(a), irritable	Child Mental Health	-0.0214985	0.0137696	0.118513	0.426363	1
cbcl_q87_p	Sudden changes in mood or feelings S√∫bitos cambios de humor o sentimientos	Child Mental Health	0.00265069	0.0137557	0.847204	0.972237	1
cbcl_q88_p	Sulks a lot Queda contrariado(a), pone mala cara con frecuencia	Child Mental Health	-0.0030975	0.0137018	0.821158	0.967476	1
cbcl_q89_p	Suspicious Desconfiado(a), receloso(a)	Child Mental Health	0.014623	0.01375	0.287608	0.643574	1
cbcl_q90_p	Swearing or obscene language Dice groser√≠as, usa lenguaje obsceno	Child Mental Health	0.00486763	0.0136841	0.722069	0.936951	1
cbcl_q91_p	Talks about killing self Habla de querer matarse	Child Mental Health	-0.0002515	0.0135557	0.985199	0.992662	1
cbcl_q92_p	Talks or walks in sleep Habla o camina cuando est√° dormido(a)	Child Mental Health	-0.0072028	0.0137225	0.599681	0.880954	1
cbcl_q93_p	Talks too much Habla demasiado	Child Mental Health	-0.0223973	0.0135794	0.0991387	0.402573	1
cbcl_q94_p	Teases a lot Se burla mucho de los dem√°s	Child Mental Health	-0.001127	0.0135206	0.933571	0.979421	1
cbcl_q95_p	Temper tantrums or hot temper Le dan rabietas o tiene mal genio	Child Mental Health	-0.0137309	0.0136974	0.316174	0.681113	1
cbcl_q97_p	Threatens people Amenaza a otros	Child Mental Health	0.0198459	0.0136763	0.146808	0.469391	1
cbcl_q98_p	Thumb-sucking Se chupa el dedo	Child Mental Health	-0.0091066	0.0136679	0.505263	0.83068	1
cbcl_scr_07_ocd_r	Obsessive-Compulsive Problems (OCD) CBCL Scale2007 Scale (raw score)	Child Mental Health	-0.0069838	0.0136987	0.610202	0.884614	1
cbcl_scr_07_stress_r	Stress CBCL Scale2007 Scale (raw score)	Child Mental Health	-0.0261898	0.0136422	0.0549396	0.305879	1
cbcl_scr_dsm5_anxdisord_r	AnxDisord CBCL DSM5 Scale (raw score)	Child Mental Health	-0.0165346	0.0137069	0.227756	0.572408	1
cbcl_scr_dsm5_conduct_r	Conduct CBCL DSM5 Scale (raw score)	Child Mental Health	-0.0123253	0.0136094	0.365165	0.732856	1
cbcl_scr_dsm5_opposit_r	Opposit CBCL DSM5 Scale (raw score)	Child Mental Health	-0.0229172	0.0136661	0.093613	0.401386	1
cbcl_scr_dsm5_somaticpr_r	SomaticPr CBCL DSM5 Scale (raw score)	Child Mental Health	-0.0328207	0.0137483	0.0170097	0.17023	1
cbcl_scr_syn_aggressive_r	Aggressive CBCL Syndrome Scale (raw score)	Child Mental Health	-0.0113687	0.0136309	0.404295	0.765811	1
cbcl_scr_syn_anxdep_r	AnxDep CBCL Syndrome Scale (raw score) = cbcl_q14_p and cbcl_q29_p and cbcl_q30_p and cbcl_q31_p and cbcl_q32_p and cbcl_q33_p and cbcl_q35_p and cbcl_q45_p and cbcl_q50_p and cbcl_q52_p and cbcl_q71_p and cbcl_q91_p and cbcl_q112_p	Child Mental Health	-0.0157968	0.0137087	0.249241	0.584475	1
cbcl_scr_syn_external_r	External CBCL Syndrome Scale (raw score)	Child Mental Health	-0.0144659	0.0135986	0.287478	0.643574	1
cbcl_scr_syn_internal_r	Internal CBCL Syndrome Scale (raw score)	Child Mental Health	-0.0331842	0.0136946	0.0154189	0.158044	1
cbcl_scr_syn_rulebreak_r	RuleBreak CBCL Syndrome Scale (raw score)	Child Mental Health	-0.0187071	0.0136048	0.169177	0.489804	1
cbcl_scr_syn_social_r	Social CBCL Syndrome Scale (raw score)	Child Mental Health	-0.0361983	0.0136879	0.00820385	0.106399	1
cbcl_scr_syn_somatic_r	Somatic CBCL Syndrome Scale (raw score)	Child Mental Health	-0.0400958	0.01373	0.00351146	0.0624114	1
cbcl_scr_syn_thought_r	Thought CBCL Syndrome Scale (raw score)	Child Mental Health	-0.0208403	0.0136297	0.126315	0.437876	1
cbcl_scr_syn_totprob_r	TotProb CBCL Syndrome Scale (raw score)	Child Mental Health	-0.0415865	0.0135145	0.00210001	0.0467373	1
cbcl_scr_syn_withdep_r	WithDep CBCL Syndrome Scale (raw score)	Child Mental Health	-0.0332763	0.0137189	0.0153173	0.158044	1
gen_child_behav_1	Has your child experienced periods of several days or more when, although he/she was feeling unusually happy and intensely energetic (clearly more than your child's usual self), he/she was also physically restless, unable to sit still, and had to keep moving or jumping from one activity to another? ¬øHa tenido su ni√±o(a) per√≠odos de varios d√≠as o m√°s en los que, a pesar de sentirse inusualmente feliz y con un nivel intenso de energ√≠a (claramente m√°s de lo normal para √©l/ella), tambi√©n estaba f√≠sicamente inquieto(a), era incapaz de estarse quieto(a) y ten√≠a que seguir movi√©ndose o brincando de una actividad a otra?	Child Mental Health	0.00366883	0.0136988	0.788847	0.961757	1
gen_child_behav_10	Has your child had times when his/her thoughts and ideas came so fast that he/she couldn't get them all out, or they came so quickly others complained that they couldn't keep up with your child's ideas? ¬øSu ni√±o(a) ha tenido momentos en los que sus pensamientos e ideas surg√≠an tan r√°pidamente que no pod√≠a expresarlos todos o que surg√≠an con tal rapidez que otras personas se quejaban de que no pod√≠an seguirle el paso a sus ideas?	Child Mental Health	-0.0220455	0.0137009	0.107664	0.412826	1
gen_child_behav_3	Has your child's mood or energy shifted rapidly back and forth from happy to sad or high to low? ¬øEl estado de √°nimo o la energ√≠a de su ni√±o(a) ha tenido cambios abruptos de felicidad a tristeza o de euforia a decaimiento y vice versa?	Child Mental Health	-0.0165761	0.0136607	0.225028	0.572408	1
gen_child_behav_4	Has your child had periods of extreme happiness and intense energy that last several days or more when he/she also felt more anxious or tense (jittery, nervous, uptight) than usual (other than relates to the menstrual cycle)? ¬øHa tenido su ni√±o(a) per√≠odos (no relacionados con el ciclo menstrual) de varios d√≠as o m√°s de felicidad extrema y energ√≠a intensa, en los que tambi√©n se sinti√≥ mucho m√°s ansioso(a) o tenso(a) [inquieto(a), nervioso(a)] de lo normal?	Child Mental Health	0.0174432	0.0137505	0.20466	0.530862	1
gen_child_behav_5	Have there been times of several days or more when, although your child was feeling unusually happy and intensely energetic (clearly more than his/her usual self), he/she also had to struggle very hard to control inner feelings of rage or an urge to smash or destroy things? ¬øHan habido per√≠odos de varios d√≠as o m√°s en los que, a pesar de sentirse inusualmente feliz y con un nivel intenso de energ√≠a (claramente m√°s de lo normal para √©l/ella), tambi√©n tuvo su ni√±o(a) que batallar muy duro para controlar sus sentimientos internos de ira o una necesidad de destrozar o destruir cosas?	Child Mental Health	-0.0159177	0.0136563	0.243831	0.581848	1
gen_child_behav_6	Has your child had periods of extreme happiness and intense energy (clearly more than his/her normal self) when, for several days or more, it took him/her over an hour to get to sleep at night? ¬øSu ni√±o(a) ha tenido per√≠odos de felicidad extrema y energ√≠a intensa (claramente m√°s de lo normal para √©l/ella) por varios d√≠as o m√°s en los que tard√≥ m√°s de una hora en quedarse dormido(a) en la noche?	Child Mental Health	-0.0086011	0.0136904	0.529863	0.841978	1
gen_child_behav_7	Have you ever found that your child's feelings or energy are generally up or down, but rarely in the middle? ¬øHa notado que los sentimientos o los niveles de energ√≠a de su ni√±o(a) generalmente son altos o bajos, pero rara vez se encuentran en un punto medio?	Child Mental Health	0.00016354	0.0136808	0.990463	0.994374	1
gen_child_behav_8	Has your child had periods lasting several days or more when he/she felt depressed or irritable, and then other periods of several days or more when he/she felt extremely high, elated, and overflowing with energy? ¬øSu ni√±o(a) ha tenido per√≠odos de varios d√≠as o m√°s en los que se ha sentido deprimido(a) o irritable, y luego otros per√≠odos de varios d√≠as o m√°s en los que se ha sentido extremadamente euf√≥rico(a), entusiasmado(a) y desbordante de energ√≠a?	Child Mental Health	0.00507692	0.0136361	0.709674	0.931814	1
gen_child_behav_9	Have there been periods when, although your child was feeling unusually happy and intensely energetic, almost everything got on his/her nerves and made him/her irritable or angry (other than related to the menstrual cycle)? ¬øHan habido per√≠odos (no relacionados con el ciclo menstrual) en los que, a pesar de sentirse inusualmente feliz y con un nivel intenso de energ√≠a, casi todo lo/la sacaba de quicio o lo/la hac√≠a sentirse irritable o enojado(a)?	Child Mental Health	-0.0023294	0.013661	0.864611	0.97509	1
kbi_new_school_setting_l_home	Dummy code created from kbi_p_c_school_setting. Home school vs. not.	Child Mental Health	-0.0930226	0.169548	0.583246	0.874182	1
kbi_new_school_setting_l_private	Dummy code created from kbi_p_c_school_setting. Private school vs. not.	Child Mental Health	-0.0112983	0.112543	0.920034	0.979421	1
kbi_new_school_setting_l_public	Dummy code created from kbi_p_c_school_setting Public school vs. not.	Child Mental Health	0.035617	0.0956513	0.709623	0.931814	1
kbi_p_c_age_services	How old was your child when they first received mental health or substance abuse services?/ ¬øQu√© edad ten√≠a su ni√±o(a) cuando recibi√≥ por primera vez servicios de salud mental o para el abuso de sustancias? An√≥tela en el espacio en blanco	Child Mental Health	-0.0671512	0.0337518	0.0469672	0.286811	1
kbi_p_c_best_friend	Does your child have a best friend?/ ¬øSu ni√±o(a) tiene un mejor amigo o amiga?	Child Mental Health	0.0600233	0.0376747	0.111115	0.417833	1
kbi_p_c_best_friend_len	How long has your child been friends with this best friend?/ ¬øHace cu√°nto tiempo que su ni√±o(a) es amigo(a) de este mejor amigo o amiga?	Child Mental Health	0.0103329	0.0158448	0.514355	0.83068	1
kbi_p_c_bully	Does your child have any problems with bullying at school or in your neighborhood?/ ¬øSu ni√±o(a) tiene alg√∫n problema de acoso en la escuela o en su vecindario?	Child Mental Health	-0.0806204	0.040398	0.0459717	0.286811	1
kbi_p_c_det_susp	In the past year, has you/your child had any detentions or suspensions? En el √∫ltimo a√±o?/ ¬øsu ni√±o(a) ha tenido alguna detenci√≥n o suspensi√≥n en la escuela?	Child Mental Health	-0.0151078	0.0817162	0.853322	0.972237	1
kbi_p_c_drop_in_grades	In the past year or past several months, has there been a drop in your/your child's grades?/ ¬øLas calificaciones de su ni√±o(a) han bajado en el √∫ltimo a√±o o en los √∫ltimos meses?	Child Mental Health	-0.0675368	0.0583076	0.246748	0.581848	1
kbi_p_c_gay_problems	Has this caused any problems for you/your child with your family or with kids at school?/ ¬øEsto le ha causado a su ni√±o(a) alg√∫n problema con su familia o con los ni√±os en la escuela?	Child Mental Health	0.0387009	0.0454571	0.394952	0.76265	1
kbi_p_c_guard___1	Who else does your child live with at least part of the time?/ ¬øCon qui√©n m√°s pasa tiempo su ni√±o(a)? (Lea la lista sin la opci√≥n seleccionada arriba). (1, Biological Mother/ Madre biol√≥gica)	Child Mental Health	0.0881718	0.179864	0.623982	0.892105	1
kbi_p_c_guard___2	Who else does your child live with at least part of the time?/ ¬øCon qui√©n m√°s pasa tiempo su ni√±o(a)? (Lea la lista sin la opci√≥n seleccionada arriba). ( 2, Biological Father /Padre biol√≥gico)	Child Mental Health	0.0467704	0.101293	0.644273	0.898398	1
kbi_p_c_live_full_time	Does your child live with you full time?/ ¬øSu ni√±o(a) vive con usted todo el tiempo?	Child Mental Health	-0.0519152	0.0878136	0.554388	0.855641	1
kbi_p_c_mh_sa	Has your child ever received mental health or substance abuse services?/ ¬øSu ni√±o(a) ha recibido alguna vez servicios de salud mental o para el abuso de sustancias?	Child Mental Health	-0.0515658	0.0381624	0.176626	0.498962	1
kbi_p_c_reg_friend_group	Does your child have a regular group of kids he or she hangs out with at school or in your neighborhood?/ ¬øSu ni√±o(a) tiene un grupo de ni√±os con quienes comparte habitualmente en la escuela o en su vecindario?	Child Mental Health	0.0744946	0.0521231	0.152945	0.472976	1
kbi_p_c_reg_friend_group_len	How long has your child hung out with them?/ ¬øHace cu√°nto tiempo que su ni√±o(a) comparte con ellos?	Child Mental Health	-0.0062841	0.0141126	0.656135	0.90303	1
kbi_p_c_reg_friend_group_opin	Do you like your child's friends?/ ¬øA usted le caen bien los amigos de su ni√±o(a)?	Child Mental Health	-0.0011583	0.0145324	0.936474	0.979637	1
kbi_p_c_scheck1	Types of mental health or substance abuse services your child has received/ Seleccione todos los tipos de servicios de salud mental o para el abuso de sustancias que haya recibido su ni√±o(a)/ (1, outpatient mental health /Atenci√≥n ambulatoria para la salud mental)	Child Mental Health	0.00383162	0.0479983	0.936374	0.979637	1
kbi_p_c_scheck10	Types of mental health or substance abuse services your child has received/ Seleccione todos los tipos de servicios de salud mental o para el abuso de sustancias que haya recibido su ni√±o(a)/ ( 10, none /Ninguno)	Child Mental Health	0.049279	0.0378095	0.192455	0.516057	1
kbi_p_c_scheck7	Types of mental health or substance abuse services your child has received/ Seleccione todos los tipos de servicios de salud mental o para el abuso de sustancias que haya recibido su ni√±o(a)/ ( 7, psychotherapy /Psicoterapia)	Child Mental Health	-0.0236296	0.0614231	0.700458	0.926412	1
kbi_p_c_scheck8	Types of mental health or substance abuse services your child has received/ Seleccione todos los tipos de servicios de salud mental o para el abuso de sustancias que haya recibido su ni√±o(a)/ ( 8, medication management /Administraci√≥n de medicamentos)	Child Mental Health	-0.0988741	0.0649301	0.127814	0.437876	1
kbi_p_c_scheck9	Types of mental health or substance abuse services your child has received/ Seleccione todos los tipos de servicios de salud mental o para el abuso de sustancias que haya recibido su ni√±o(a)/ ( 9, other /Otro)	Child Mental Health	-0.131313	0.0832338	0.114647	0.423304	1
kbi_p_c_spec_serv___10	Does your child receive special services at school? / ¬øSu ni√±o(a) recibe servicios especiales en la escuela? Seleccione todas las opciones que correspondan o apliquen: ( 10, Child does not receive special services /Su ni√±o(a) no recibe servicios especiales)	Child Mental Health	0.0611962	0.0306005	0.0455169	0.286811	1
kbi_p_c_spec_serv___4	Does your child receive special services at school? / ¬øSu ni√±o(a) recibe servicios especiales en la escuela? Seleccione todas las opciones que correspondan o apliquen: ( 4, Special Education for specific subjects (partially mainstreamed) /Educaci√≥n especial para asignaturas espec√≠ficas (parcialmente en un sal√≥n de educaci√≥n general))	Child Mental Health	0.0189449	0.0714001	0.790752	0.961885	1
kbi_p_c_spec_serv___6	Does your child receive special services at school? / ¬øSu ni√±o(a) recibe servicios especiales en la escuela? Seleccione todas las opciones que correspondan o apliquen: ( 6, Resource Room /Sal√≥n de clases con recursos especiales)	Child Mental Health	-0.0041826	0.0735803	0.95467	0.983051	1
kbi_p_c_spec_serv___7	Does your child receive special services at school? / ¬øSu ni√±o(a) recibe servicios especiales en la escuela? Seleccione todas las opciones que correspondan o apliquen: ( 7, Tutoring Support /Recibe apoyo con clases particulares)	Child Mental Health	0.0114851	0.0670716	0.864038	0.97509	1
kbi_p_c_spec_serv___8	Does your child receive special services at school? / ¬øSu ni√±o(a) recibe servicios especiales en la escuela? Seleccione todas las opciones que correspondan o apliquen: ( 8, Gifted Program /Programa para ni√±os dotados)	Child Mental Health	-0.0554169	0.0423503	0.190691	0.515678	1
kbi_p_c_spec_serv___9	Does your child receive special services at school? / ¬øSu ni√±o(a) recibe servicios especiales en la escuela? Seleccione todas las opciones que correspondan o apliquen: ( 9, Other /Otro)	Child Mental Health	-0.111627	0.0496506	0.0245598	0.199968	1
kbi_p_conflict	In general, how do you and your child get along? En general?/ ¬øc√≥mo se llevan usted y su ni√±o(a)?	Child Mental Health	-0.0346694	0.0137853	0.0119344	0.137896	1
kbi_p_conflict_causes___1	Click the things that cause conflict between you and your child/ A continuaci√≥n, seleccione aquello que causa conflicto entre usted y su ni√±o(a): (1, Chores /Quehaceres)	Child Mental Health	-0.110372	0.0405507	0.00649237	0.0896936	1
kbi_p_conflict_causes___4	Click the things that cause conflict between you and your child/ A continuaci√≥n, seleccione aquello que causa conflicto entre usted y su ni√±o(a): ( 4, Conflict with Siblings /Conflicto con hermanos)	Child Mental Health	-0.0759472	0.0382629	0.0471578	0.286811	1
kbi_p_conflict_causes___5	Click the things that cause conflict between you and your child/ A continuaci√≥n, seleccione aquello que causa conflicto entre usted y su ni√±o(a): ( 5, Grades /Calificaciones)	Child Mental Health	-0.0801635	0.101068	0.427682	0.781967	1
kbi_p_conflict_causes___6	Click the things that cause conflict between you and your child/ A continuaci√≥n, seleccione aquello que causa conflicto entre usted y su ni√±o(a): ( 6, Trouble in School /Problemas en la escuela)	Child Mental Health	0.0334131	0.0805562	0.678303	0.914455	1
kbi_p_conflict_causes___8	Click the things that cause conflict between you and your child/ A continuaci√≥n, seleccione aquello que causa conflicto entre usted y su ni√±o(a): ( 8, Moods /Estados de √°nimo)	Child Mental Health	-0.0559994	0.0405421	0.167198	0.489804	1
kbi_p_conflict_causes___9	Click the things that cause conflict between you and your child/ A continuaci√≥n, seleccione aquello que causa conflicto entre usted y su ni√±o(a): ( 9, Other /Otra)	Child Mental Health	-0.144116	0.0759771	0.0578504	0.311352	1
kbi_p_grades_in_school	What kind of grades does your child get on average?/ ¬øCu√°l es el promedio de calificaciones de su ni√±o(a)?	Child Mental Health	-0.0093781	0.013542	0.488641	0.822891	1
kbi_p_how_well_c_school	In general, how does your child do in school? En general?/ ¬øc√≥mo le va a su ni√±o(a) en la escuela?	Child Mental Health	0.00157461	0.0138042	0.909189	0.979421	1
kbi_y_det_reason___1	For what? Click all that apply: (1, Fighting)	Child Mental Health	0.0563986	0.0993564	0.57028	0.863182	1
kbi_y_det_reason___8	For what? Click all that apply: ( 8, Other (fill in blank))	Child Mental Health	0.042884	0.0806288	0.594816	0.880107	1
kbi_y_det_susp	In the past year, have you had any detentions or suspensions?	Child Mental Health	0.00147417	0.0627517	0.981258	0.99061	1
kbi_y_drop_in_grades	Has there been a drop in your grades in the past year?	Child Mental Health	-0.0462944	0.0452806	0.306596	0.670879	1
kbi_y_grade_repeat	Have you ever repeated a grade?	Child Mental Health	-0.0987718	0.0652669	0.13019	0.44331	1
ksads_10_320_p	Symptom - Excessive worries across breadth of domains Present	Child Mental Health	0.0072293	0.0851225	0.932319	0.979421	1
ksads_10_321_p	Symptom - Excessive worries across breadth of domains Past	Child Mental Health	0.0291018	0.0469837	0.535652	0.844551	1
ksads_10_321_t	Symptom - Excessive worries across breadth of domains, Past	Child Mental Health	-0.0996931	0.0828919	0.229097	0.572469	1
ksads_10_322_p	Symptom - Worry associated with defined symptom(s) Present	Child Mental Health	0.00275232	0.0952239	0.976941	0.987822	1
ksads_10_323_p	Symptom - Worry associated with defined symptom(s) Past	Child Mental Health	0.0317238	0.0425989	0.456448	0.803525	1
ksads_10_323_t	Symptom - Worry associated with defined symptom(s), Past	Child Mental Health	-0.0607579	0.07369	0.409652	0.768785	1
ksads_10_324_p	Symptom - Difficulty controlling worries Present	Child Mental Health	0.00531298	0.0978563	0.956701	0.983051	1
ksads_10_325_p	Symptom - Difficulty controlling worries Past	Child Mental Health	0.0357559	0.0462067	0.439034	0.791366	1
ksads_10_325_t	Symptom - Difficulty controlling worries, Past	Child Mental Health	-0.109269	0.0856483	0.202031	0.528252	1
ksads_10_326_p	Symptom - Impairment in functioning due to worries Present	Child Mental Health	0.0291709	0.0912951	0.74933	0.952399	1
ksads_10_327_p	Symptom - Impairment in functioning due to worries Past	Child Mental Health	0.0370135	0.0479546	0.440206	0.791375	1
ksads_10_327_t	Symptom - Impairment in functioning due to worries, Past	Child Mental Health	-0.0810948	0.087821	0.355793	0.723541	1
ksads_10_328_p	Symptom - Clinically significant distress due to worries Present	Child Mental Health	-0.0162902	0.0820523	0.842627	0.969211	1
ksads_10_329_p	Symptom - Clinically significant distress due to worries Past	Child Mental Health	0.0351948	0.0418598	0.400472	0.764265	1
ksads_10_329_t	Symptom - Clinically significant distress due to worries, Past	Child Mental Health	-0.0997557	0.0741121	0.178299	0.499159	1
ksads_10_330_p	Symptom - Worrying has lasted at least 6 months Past	Child Mental Health	0.0346477	0.0527656	0.511416	0.83068	1
ksads_10_45_p	Symptom - Excessive worries more days than not Present	Child Mental Health	-0.0108819	0.0803436	0.892262	0.978849	1
ksads_10_46_p	Symptom - Excessive worries more days than not Past	Child Mental Health	0.0283383	0.0409257	0.488665	0.822891	1
ksads_10_46_t	Symptom - Excessive worries more days than not Past	Child Mental Health	-0.0631209	0.0672511	0.347944	0.715487	1
ksads_10_47_p	Symptom - Worrying has lasted at least 6 months Present	Child Mental Health	-0.0548716	0.0833663	0.51041	0.83068	1
ksads_10_870_p	Diagnosis - Generalized Anxiety Disorder ≈†‚Äî‚ÄìPast (F41.1)	Child Mental Health	0.0663152	0.0651203	0.308512	0.670879	1
ksads_10_914_p	Diagnosis - Other Specified Anxiety Disorder (Generalized Anxiety Disorder impairment does not meet minimum duration) PAST ŒæF41.8	Child Mental Health	0.043331	0.0883147	0.623679	0.892105	1
ksads_11_331_p	Symptom - Obsessive thoughts experienced as Intrusive/unwanted Present	Child Mental Health	-0.0727241	0.0738862	0.324982	0.690179	1
ksads_11_332_p	Symptom - Obsessive thoughts experienced as Intrusive/unwanted Past	Child Mental Health	-0.0540717	0.0834922	0.517227	0.832052	1
ksads_11_333_p	Symptom - Attempts to suppress or neutralize thoughts Present	Child Mental Health	-0.0937289	0.0650326	0.149511	0.469391	1
ksads_11_334_p	Symptom - Attempts to suppress or neutralize thoughts Past	Child Mental Health	0.0473989	0.0771353	0.538891	0.844551	1
ksads_11_336_p	Symptom - Obsessions time consuming Past	Child Mental Health	0.0581979	0.0968042	0.547712	0.849516	1
ksads_11_337_p	Symptom - Impairment in functioning due to obsessions Present	Child Mental Health	-0.0455542	0.0705361	0.518391	0.832052	1
ksads_11_338_p	Symptom - Impairment in functioning due to obsessions Past	Child Mental Health	0.0515079	0.0777194	0.507496	0.83068	1
ksads_11_339_p	Symptom - Clinically significant distress due to obsessions Present	Child Mental Health	-0.0074414	0.0579194	0.89777	0.978849	1
ksads_11_340_p	Symptom - Clinically significant distress due to obsessions Past	Child Mental Health	-0.0081946	0.0644053	0.898755	0.978849	1
ksads_11_341_p	Symptom - Compulsions time consuming Present	Child Mental Health	0.101099	0.100189	0.312934	0.675279	1
ksads_11_343_p	Symptom - Purpose of compulsions to prevent/reduce anxiety or prevent dreaded event Present	Child Mental Health	0.055752	0.0527088	0.290176	0.644628	1
ksads_11_344_p	Symptom - Purpose of compulsions to prevent/reduce anxiety or prevent dreaded event Past	Child Mental Health	0.130728	0.0701811	0.0625022	0.322204	1
ksads_11_345_p	Symptom - Impairment in functioning due to compulsions Present	Child Mental Health	0.0501519	0.0814659	0.538146	0.844551	1
ksads_11_346_p	Symptom - Impairment in functioning due to compulsions Past	Child Mental Health	0.0239951	0.0994315	0.809305	0.967476	1
ksads_11_347_p	Symptom - Clinically significant distress due to compulsions Present	Child Mental Health	0.147951	0.073064	0.0428719	0.27382	1
ksads_11_348_p	Symptom - Clinically significant distress due to compulsions Past	Child Mental Health	0.0427666	0.0920495	0.642215	0.898398	1
ksads_11_48_p	Symptom - Obsessions Present	Child Mental Health	0.0126635	0.0493118	0.79733	0.963816	1
ksads_11_49_p	Symptom - Obsessions Past	Child Mental Health	0.0289968	0.0498072	0.560445	0.861913	1
ksads_11_50_p	Symptom - Compulsions Present	Child Mental Health	0.055752	0.0527088	0.290176	0.644628	1
ksads_11_51_p	Symptom - Compulsions Past	Child Mental Health	0.130728	0.0701811	0.0625022	0.322204	1
ksads_11_917_p	Diagnosis - Obsessive-Compulsive Disorder ≈†‚Äî‚ÄìPresent (F42)	Child Mental Health	-0.000403	0.0544371	0.994093	0.994876	1
ksads_11_918_p	Diagnosis - Obsessive-Compulsive Disorder ≈†‚Äî‚ÄìPast (F42)	Child Mental Health	0.0231891	0.0658299	0.724645	0.936951	1
ksads_13_475_p	Symptom - Distress associated with binge eating Present	Child Mental Health	-0.172461	0.10192	0.0906228	0.397178	1
ksads_13_476_p	Symptom - Self-worth tied to weight Past	Child Mental Health	0.00424515	0.0944906	0.964166	0.983051	1
ksads_13_67_p	Symptom - Fear of becoming obese Past	Child Mental Health	0.0354178	0.0590062	0.548347	0.849516	1
ksads_13_68_p	Symptom - Emaciation Present	Child Mental Health	0.0230927	0.0497591	0.642583	0.898398	1
ksads_13_74_p	Symptom - Binge Eating Present	Child Mental Health	-0.12985	0.06977	0.0627287	0.322204	1
ksads_13_941_p	Diagnosis - Other Specified Feeding or Eating Disorder Anorexia Nervosa current does not meet full criteria (F50.8)	Child Mental Health	0.0214931	0.0501086	0.667974	0.909486	1
ksads_14_396_p	Symptom - Difficulty following Instructions Present	Child Mental Health	-0.153092	0.045914	0.00085505	0.0265426	1
ksads_14_397_p	Symptom - Difficulty organizing tasks Present	Child Mental Health	-0.153151	0.0468551	0.00108074	0.0305248	1
ksads_14_398_p	Symptom - Avoids tasks requiring attention Present	Child Mental Health	-0.150474	0.0465105	0.00121529	0.0328644	1
ksads_14_399_p	Symptom - Often loses things Present	Child Mental Health	-0.131699	0.0530559	0.013055	0.142573	1
ksads_14_401_p	Symptom - Fidgets Present	Child Mental Health	-0.140667	0.0482008	0.0035189	0.0624114	1
ksads_14_402_p	Symptom - Runs or climbs excessively Present	Child Mental Health	-0.116071	0.0614826	0.0590435	0.312685	1
ksads_14_403_p	Symptom - Acts like driven by a motor Present	Child Mental Health	-0.0772442	0.0539238	0.15201	0.47123	1
ksads_14_404_p	Symptom - Difficulty playing quietly Present	Child Mental Health	-0.0991605	0.0539976	0.0663003	0.32942	1
ksads_14_405_p	Symptom - Blurts out answers Present	Child Mental Health	-0.0802871	0.0628327	0.201322	0.528252	1
ksads_14_406_p	Symptom - Difficulty waiting turn Present	Child Mental Health	-0.073474	0.0573238	0.199935	0.526406	1
ksads_14_407_p	Symptom - Often Interrupts or intrudes on others Present	Child Mental Health	-0.130016	0.0465156	0.00518818	0.0755162	1
ksads_14_408_p	Symptom - Often talks excessively Present	Child Mental Health	-0.0970465	0.0532105	0.0681787	0.336735	1
ksads_14_409_p	Symptom - Symptoms interfere with social academic or occupational functioning Present	Child Mental Health	-0.130798	0.0425902	0.00213278	0.0467373	1
ksads_14_410_p	Symptom - Often makes careless mistakes Past	Child Mental Health	-0.102503	0.0403718	0.0111181	0.133206	1
ksads_14_411_p	Symptom - Often doesn≈†‚Äî√àt seem to listen when spoken to Past	Child Mental Health	-0.101846	0.0350251	0.00363996	0.0625591	1
ksads_14_412_p	Symptom - Difficulty following Instructions Past	Child Mental Health	-0.0943062	0.0357676	0.00837316	0.106423	1
ksads_14_413_p	Symptom - Difficulty organizing tasks Past	Child Mental Health	-0.101351	0.0356917	0.00451648	0.0711429	1
ksads_14_414_p	Symptom - Avoids tasks requiring attention Past	Child Mental Health	-0.0953039	0.0361144	0.0083165	0.106423	1
ksads_14_417_p	Symptom - Fidgets Past	Child Mental Health	-0.0680435	0.0367403	0.0640239	0.324201	1
ksads_14_418_p	Symptom - Runs or climbs excessively Past	Child Mental Health	-0.0352717	0.0429935	0.41199	0.769903	1
ksads_14_419_p	Symptom - Acts like driven by a motor Past	Child Mental Health	-0.0221459	0.0423651	0.601156	0.880954	1
ksads_14_420_p	Symptom - Difficulty playing quietly Past	Child Mental Health	-0.0151525	0.0389165	0.697011	0.924435	1
ksads_14_421_p	Symptom - Blurts out answers Past	Child Mental Health	-0.0084716	0.0441983	0.847998	0.972237	1
ksads_14_422_p	Symptom - Difficulty waiting turn Past	Child Mental Health	-0.0534857	0.0406058	0.187773	0.512145	1
ksads_14_423_p	Symptom - Often Interrupts or intrudes on others Past	Child Mental Health	-0.0606946	0.0367037	0.0982013	0.402573	1
ksads_14_424_p	Symptom - Often talks excessively Past	Child Mental Health	-0.04615	0.039712	0.245187	0.581848	1
ksads_14_425_p	Symptom - Symptoms interfere with social academic or occupational functioning Past	Child Mental Health	-0.0551881	0.033786	0.102372	0.409026	1
ksads_14_430_p	Symptom - Several symptoms present prior to age 12 years Past	Child Mental Health	0.00289192	0.032553	0.929211	0.979421	1
ksads_14_76_p	Symptom - Difficulty sustaining attention Present	Child Mental Health	-0.14317	0.0462726	0.00197439	0.0461434	1
ksads_14_77_p	Symptom - Difficulty sustaining attention since elementary school Present	Child Mental Health	-0.136627	0.04684	0.0035355	0.0624114	1
ksads_14_78_p	Symptom - Difficulty sustaining attention Past	Child Mental Health	-0.0855781	0.0364916	0.0190196	0.178512	1
ksads_14_79_p	Symptom - Difficulty sustaining attention for more than one school year Past	Child Mental Health	-0.0842197	0.0365018	0.0210395	0.18176	1
ksads_14_80_p	Symptom - Easily distracted Present	Child Mental Health	-0.134815	0.0462108	0.00352963	0.0624114	1
ksads_14_81_p	Symptom - Easily distracted since elementary school Present	Child Mental Health	-0.133559	0.0462183	0.00385547	0.0644777	1
ksads_14_82_p	Symptom - Easily distracted Past	Child Mental Health	-0.0673818	0.0349325	0.0537416	0.304936	1
ksads_14_83_p	Symptom - Easily distracted for more than one school year Past	Child Mental Health	-0.0661225	0.0349278	0.0583421	0.311567	1
ksads_14_84_p	Symptom - Difficulty remaining seated Present	Child Mental Health	-0.170807	0.0580738	0.00326944	0.0624114	1
ksads_14_85_p	Symptom - Difficulty remaining seated since elementary school ŒæPresent Œæ	Child Mental Health	-0.169212	0.0583991	0.00376125	0.0637406	1
ksads_14_86_p	Symptom - Difficulty remaining seated Past	Child Mental Health	-0.0941297	0.0400375	0.0187211	0.178512	1
ksads_14_87_p	Symptom - Difficulty remaining seated for more than one school year Past	Child Mental Health	-0.0929467	0.040025	0.0202213	0.180597	1
ksads_14_88_p	Symptom - Impulsivity Present	Child Mental Health	-0.118508	0.0741098	0.1098	0.417257	1
ksads_14_89_p	Symptom - Impulsivity Past	Child Mental Health	-0.0386546	0.0302841	0.201814	0.528252	1
ksads_14_90_p	Symptom - Impulsivity for more than one school year Past	Child Mental Health	-0.0697807	0.0384539	0.0695767	0.341214	1
ksads_15_432_p	Symptom - Often touchy or easily annoyed Present	Child Mental Health	-0.145108	0.0668047	0.029846	0.217179	1
ksads_15_433_p	Symptom - Often angry or resentful Present	Child Mental Health	-0.121882	0.0764886	0.111056	0.417833	1
ksads_15_434_p	Symptom - Spiteful or vindictive Present	Child Mental Health	-0.0879456	0.0524686	0.0937075	0.401386	1
ksads_15_435_p	Symptom - Often deliberatively annoys people Present	Child Mental Health	-0.0567954	0.057549	0.323689	0.689127	1
ksads_15_436_p	Symptom - Often blames others for own mistakes Present	Child Mental Health	-0.068149	0.0470002	0.147066	0.469391	1
ksads_15_437_p	Symptom - Causes problems in functioning or distress in self or others Present	Child Mental Health	-0.0389571	0.0466262	0.403424	0.765674	1
ksads_15_438_p	Symptom - Duration of at least 6 months Present	Child Mental Health	-0.0441858	0.0460824	0.337637	0.702352	1
ksads_15_439_p	Symptom - Often touchy or easily annoyed Past	Child Mental Health	-0.0438784	0.0346553	0.205463	0.53186	1
ksads_15_440_p	Symptom - Often angry or resentful Past	Child Mental Health	-0.0388053	0.039093	0.320886	0.68661	1
ksads_15_441_p	Symptom - Spiteful or vindictive Past	Child Mental Health	-0.0683165	0.042419	0.107286	0.412826	1
ksads_15_442_p	Symptom - Often deliberatively annoys people Past	Child Mental Health	-0.017824	0.0349349	0.609907	0.884614	1
ksads_15_443_p	Symptom - Often blames others for own mistakes Past	Child Mental Health	-0.0611941	0.0341076	0.0727892	0.349113	1
ksads_15_444_p	Symptom - Causes problems in functioning or distress in self or others Past	Child Mental Health	-0.053126	0.0321606	0.0985552	0.402573	1
ksads_15_445_p	Symptom - Duration of at least 6 months Past	Child Mental Health	-0.0745693	0.0351479	0.0338724	0.233298	1
ksads_15_901_p	Diagnosis - Oppositional Defiant Disorder Present F91.3	Child Mental Health	-0.0552754	0.0566078	0.328836	0.690179	1
ksads_15_902_p	Diagnosis - Oppositional Defiant Disorder Past F91.3	Child Mental Health	-0.0739804	0.0463909	0.110775	0.417833	1
ksads_15_91_p	Symptom - Often loses temper Present	Child Mental Health	-0.0946531	0.0572839	0.0984633	0.402573	1
ksads_15_92_p	Symptom - Often loses temper Past	Child Mental Health	-0.046872	0.0318048	0.140552	0.458482	1
ksads_15_93_p	Symptom - Often argues with adults/authority Present	Child Mental Health	-0.0291076	0.0477422	0.542072	0.845255	1
ksads_15_94_p	Symptom - Often argues with adults/authority Past	Child Mental Health	-0.0438555	0.0318653	0.168736	0.489804	1
ksads_15_95_p	Symptom - Often disobeys rules/requests Present	Child Mental Health	-0.1089	0.0635921	0.0868097	0.384443	1
ksads_15_96_p	Symptom - Often disobeys rules/requests Past	Child Mental Health	-0.0127034	0.032683	0.697509	0.924435	1
ksads_15_97_p	Duration (at least 6 months) ODD, Past	Child Mental Health	-0.0822952	0.0353818	0.0200228	0.180597	1
ksads_16_104_p	Symptom - Often bullies others Present	Child Mental Health	0.0862901	0.0814267	0.289269	0.644628	1
ksads_16_105_p	Symptom - Often bullies others Past	Child Mental Health	0.0374942	0.0712339	0.598642	0.880954	1
ksads_16_448_p	Symptom - Vandalism Past	Child Mental Health	0.0210283	0.101861	0.836446	0.967824	1
ksads_16_461_p	Symptom - Has been physically cruel to people Present	Child Mental Health	-0.0912542	0.0668611	0.172306	0.495051	1
ksads_16_462_p	Symptom - Has been physically cruel to people Past	Child Mental Health	-0.0293639	0.0643768	0.6483	0.898398	1
ksads_16_897_p	Diagnosis - Conduct Disorder present childhood onset (F91.1)	Child Mental Health	-0.0280248	0.0904161	0.756596	0.957441	1
ksads_16_98_p	Symptom - Often Lies Present	Child Mental Health	-0.114453	0.0702248	0.103141	0.409026	1
ksads_16_99_p	Symptom - Often Lies Past	Child Mental Health	0.0215228	0.0407963	0.5978	0.880954	1
ksads_18_112_p	Symptom - Unusual body movements Present	Child Mental Health	-0.0804206	0.0682718	0.238818	0.577067	1
ksads_18_113_p	Symptom - Unusual body movements PastŒæ	Child Mental Health	0.016124	0.0719433	0.822663	0.967476	1
ksads_18_114_p	Symptom - Strict Routines Present	Child Mental Health	-0.0065281	0.0634903	0.918105	0.979421	1
ksads_18_115_p	Symptom - Strict Routines Past	Child Mental Health	0.0531402	0.0510513	0.297914	0.659666	1
ksads_18_116_p	Symptom - Poor Eye Contact Present	Child Mental Health	0.00398684	0.0771556	0.958789	0.983051	1
ksads_18_117_p	Symptom - Poor Eye Contact Past	Child Mental Health	0.0206654	0.0427823	0.629071	0.894518	1
ksads_18_903_p	Diagnosis - Other Specified Neurodevelopmental Disorder Autism Spectrum Disorder full criteria not assessed (F88.0)	Child Mental Health	0.0145788	0.0322078	0.650803	0.898398	1
ksads_1_156_p	Symptom - Insomnia when depressed Past	Child Mental Health	0.00567053	0.0671571	0.932709	0.979421	1
ksads_1_156_t	Symptom - Insomnia when depressed, Past	Child Mental Health	-0.0037137	0.0636229	0.953454	0.983051	1
ksads_1_158_t	Symptom - Hypersomnia, Past	Child Mental Health	0.149486	0.0900072	0.0967488	0.402573	1
ksads_1_160_p	Symptom - Fatigue Past	Child Mental Health	0.0216209	0.075101	0.77343	0.958731	1
ksads_1_160_t	Symptom - Fatigue, Past	Child Mental Health	-0.0549395	0.063121	0.384091	0.754901	1
ksads_1_162_p	Symptom - Concentration Disturbance Past	Child Mental Health	0.0255912	0.0595262	0.667257	0.909486	1
ksads_1_162_t	Symptom - Concentration Disturbance, Past	Child Mental Health	-0.0040698	0.0604121	0.946289	0.98239	1
ksads_1_164_p	Symptom - Indecision Past	Child Mental Health	0.0162943	0.070451	0.817093	0.967476	1
ksads_1_164_t	Symptom - Indecision, Past	Child Mental Health	0.0294475	0.0749533	0.694409	0.923564	1
ksads_1_166_p	Symptom - Decreased Appetite Past	Child Mental Health	-0.0144412	0.0917127	0.874882	0.977814	1
ksads_1_166_t	Symptom - Decreased Appetite, Past	Child Mental Health	-0.0021476	0.0732539	0.976612	0.987822	1
ksads_1_170_t	Symptom - Increased Appetite, Past	Child Mental Health	0.0182793	0.0969829	0.850501	0.972237	1
ksads_1_174_p	Symptom - Psychomotor Agitation in Depressive Disorder Past	Child Mental Health	0.0432793	0.0690203	0.530625	0.841978	1
ksads_1_174_t	Symptom - Psychomotor Agitation in Depressive Disorder, Past	Child Mental Health	0.0156923	0.0639861	0.806267	0.966419	1
ksads_1_176_t	Symptom - Psychomotor Retardation, Past	Child Mental Health	0.0764283	0.0903633	0.39767	0.76265	1
ksads_1_178_p	Symptom - Guilt Past	Child Mental Health	0.0429695	0.083791	0.608079	0.884289	1
ksads_1_178_t	Symptom - Guilt, Past	Child Mental Health	0.055445	0.0985041	0.573524	0.863182	1
ksads_1_182_p	Symptom - Decreased Self-Esteem Past	Child Mental Health	-0.0524866	0.0625192	0.401173	0.764455	1
ksads_1_182_t	Symptom - Decreased Self-Esteem, Past	Child Mental Health	-0.0118603	0.0843312	0.888155	0.978849	1
ksads_1_183_p	Symptom - Impairment in functioning due to depression Present	Child Mental Health	-0.123001	0.0951646	0.196183	0.521358	1
ksads_1_183_t	Symptom - Impairment in functioning due to depression, Present	Child Mental Health	-0.0200147	0.078454	0.798635	0.963816	1
ksads_1_184_p	Symptom - Impairment in functioning due to depression Past	Child Mental Health	0.00042045	0.0504768	0.993354	0.994876	1
ksads_1_184_t	Symptom - Impairment in functioning due to depression, Past	Child Mental Health	0.0480821	0.0561846	0.392114	0.760881	1
ksads_1_187_p	Symptom - No two month symptom-free interval Present	Child Mental Health	0.0495182	0.0336115	0.140683	0.458482	1
ksads_1_187_t	Symptom - No two month symptom-free interval, Present	Child Mental Health	0.0506011	0.0335166	0.131112	0.44331	1
ksads_1_188_p	Symptom - No two month symptom-free interval Past	Child Mental Health	0.0531945	0.0337	0.114457	0.423304	1
ksads_1_188_t	Symptom - No two month symptom-free interval, Past	Child Mental Health	0.0517162	0.0335195	0.122862	0.432874	1
ksads_1_1_t	Symptom - Depressed Mood, Present	Child Mental Health	0.0181983	0.09867	0.853672	0.972237	1
ksads_1_2_p	Symptom - Depressed Mood Past	Child Mental Health	0.0332729	0.0592084	0.574141	0.863182	1
ksads_1_2_t	Symptom - Depressed Mood, Past	Child Mental Health	0.0377151	0.0533547	0.479644	0.821509	1
ksads_1_3_t	Symptom - Irritability, Present	Child Mental Health	-0.10515	0.087074	0.227202	0.572408	1
ksads_1_4_p	Symptom - Irritability Past	Child Mental Health	0.0323961	0.0558049	0.561561	0.861913	1
ksads_1_4_t	Symptom - Irritability, Past	Child Mental Health	-0.0514305	0.0704266	0.465225	0.810001	1
ksads_1_5_t	Symptom - Anhedonia, Present	Child Mental Health	-0.0631145	0.0794237	0.426814	0.781967	1
ksads_1_6_p	Symptom - Anhedonia Past	Child Mental Health	0.0818333	0.0688063	0.23431	0.573812	1
ksads_1_6_t	Symptom - Anhedonia, Past	Child Mental Health	-0.0061518	0.0624842	0.921573	0.979421	1
ksads_1_847_p	Diagnosis - Unspecified Depressive Disorder PAST (F32.9)	Child Mental Health	-0.0076902	0.0763604	0.919781	0.979421	1
ksads_1_847_t	Diagnosis - Unspecified Depressive Disorder PAST (F32.9)	Child Mental Health	0.03584	0.10123	0.723306	0.936951	1
ksads_20_126_p	Symptom - Drugs tried Present	Child Mental Health	-0.101647	0.0778985	0.191937	0.516057	1
ksads_21_134_p	Symptom - History of traumatic event Present	Child Mental Health	0.00725184	0.0344429	0.833241	0.967476	1
ksads_21_136_p	Symptom - Efforts to avoids thoughts of trauma Past	Child Mental Health	0.00399269	0.0547496	0.941865	0.982043	1
ksads_21_138_p	Symptom - Nightmares Past	Child Mental Health	-0.0070256	0.0728661	0.923188	0.979421	1
ksads_21_140_p	Symptom - Distress at internal reminders of trauma Past	Child Mental Health	-0.0044947	0.0500842	0.928492	0.979421	1
ksads_21_350_p	Symptom - Intrusive distressing thoughts about the trauma Past	Child Mental Health	-0.0463603	0.0664086	0.48511	0.822101	1
ksads_21_352_p	Symptom - Dissociative reactions (flashbacks) Past	Child Mental Health	-0.0553066	0.0936283	0.554719	0.855641	1
ksads_21_354_p	Symptom - Distress at reminders external cues Past	Child Mental Health	-0.0273653	0.0797588	0.731523	0.942873	1
ksads_21_360_p	Symptom - Persistent negative beliefs or expectations Past	Child Mental Health	-0.06867	0.0863528	0.426482	0.781967	1
ksads_21_362_p	Symptom - Distorted cognitions about the causes of the trauma Past	Child Mental Health	-0.026816	0.0942663	0.776049	0.958731	1
ksads_21_366_p	Symptom - Persistent negative emotional states Past	Child Mental Health	-0.0008244	0.0621084	0.989409	0.994102	1
ksads_21_372_p	Symptom - Irritable or aggressive behavior Past	Child Mental Health	0.00695309	0.0691773	0.919939	0.979421	1
ksads_21_378_p	Symptom - Exaggerated startle response Past	Child Mental Health	-0.025655	0.0722135	0.722391	0.936951	1
ksads_21_380_p	Symptom - Concentration problems Past	Child Mental Health	-0.032751	0.0754773	0.664347	0.908919	1
ksads_21_382_p	Symptom - Sleep disturbance Past	Child Mental Health	0.0749554	0.0702971	0.286304	0.643574	1
ksads_21_385_p	Symptom - Impairment in functioning due to PTSD Present	Child Mental Health	0.0330127	0.0813924	0.685037	0.920107	1
ksads_21_386_p	Symptom - Impairment in functioning due to PTSD Past	Child Mental Health	-0.0202567	0.0625301	0.745975	0.950034	1
ksads_21_387_p	Symptom - Clinically significant distress due to PTSD Present	Child Mental Health	-0.0123725	0.0529927	0.815392	0.967476	1
ksads_21_388_p	Symptom - Clinically significant distress due to PTSD Past	Child Mental Health	0.00552687	0.0510191	0.913734	0.979421	1
ksads_21_390_p	Symptom - Anhedonia related to PTSD Past	Child Mental Health	0.0404282	0.0914559	0.658452	0.90303	1
ksads_21_391_p	Symptom - Duration at least one month Present	Child Mental Health	0.0627951	0.0518475	0.225838	0.572408	1
ksads_21_392_p	Symptom - Duration at least one month Past	Child Mental Health	0.0337931	0.0597218	0.571502	0.863182	1
ksads_21_924_p	Diagnosis - Other Specified Trauma-and Stressor-Related Disorder PAST PTSD impairment does not meet full criteria (F43.8)	Child Mental Health	-0.0840167	0.0884107	0.34196	0.706717	1
ksads_22_141_p	Symptom - Insomnia Present	Child Mental Health	-0.199995	0.0865692	0.0208749	0.181726	1
ksads_22_141_t	Symptom - Insomnia, Present	Child Mental Health	-0.0367234	0.0562483	0.513834	0.83068	1
ksads_22_142_p	Symptom - Insomnia Past	Child Mental Health	-0.071219	0.0463788	0.124638	0.434811	1
ksads_22_142_t	Symptom - Insomnia, Past	Child Mental Health	-0.0590126	0.0426026	0.165995	0.489511	1
ksads_22_969_p	Diagnosis - SLEEP PROBLEMS Present	Child Mental Health	-0.199995	0.0865692	0.0208749	0.181726	1
ksads_22_969_t	Diagnosis - SLEEP PROBLEMS, Present	Child Mental Health	-0.0367234	0.0562483	0.513834	0.83068	1
ksads_22_970_p	Diagnosis - SLEEP PROBLEMS Past	Child Mental Health	-0.071219	0.0463788	0.124638	0.434811	1
ksads_22_970_t	Diagnosis - SLEEP PROBLEMS, Past	Child Mental Health	-0.0590126	0.0426026	0.165995	0.489511	1
ksads_23_143_t	Symptom - Self injurious behavior, Present	Child Mental Health	-0.20156	0.0850718	0.0178222	0.172133	1
ksads_23_144_p	Symptom - Self injurious behavio Past	Child Mental Health	0.0158105	0.072183	0.826623	0.967476	1
ksads_23_144_t	Symptom - Self injurious behavio, Past	Child Mental Health	-0.109512	0.0654474	0.0942718	0.401386	1
ksads_23_146_p	Symptom - Wishes/Better off dead Past	Child Mental Health	-0.122949	0.0547999	0.0248583	0.199968	1
ksads_23_146_t	Symptom - Wishes/Better off dead, Past	Child Mental Health	-0.109465	0.0571291	0.0553518	0.305879	1
ksads_23_148_p	Symptom - Suicidal Ideation Past	Child Mental Health	-0.0722459	0.0774161	0.350709	0.717796	1
ksads_23_148_t	Symptom - Suicidal Ideation, Past	Child Mental Health	-0.0388619	0.0745667	0.602248	0.880954	1
ksads_23_945_t	Diagnosis - SelfInjuriousBehaviorwithoutsuicidalintentPresent	Child Mental Health	-0.20156	0.0850718	0.0178222	0.172133	1
ksads_23_956_p	Diagnosis - SelfInjuriousBehaviorwithoutsuicidalintentPast	Child Mental Health	0.0158105	0.072183	0.826623	0.967476	1
ksads_23_956_t	Diagnosis - SelfInjuriousBehaviorwithoutsuicidalintentPast	Child Mental Health	-0.109512	0.0654474	0.0942718	0.401386	1
ksads_23_957_p	Diagnosis - SuicidalideationPassivePast	Child Mental Health	-0.122949	0.0547999	0.0248583	0.199968	1
ksads_23_957_t	Diagnosis - SuicidalideationPassivePast	Child Mental Health	-0.109465	0.0571291	0.0553518	0.305879	1
ksads_23_958_p	Diagnosis - SuicidalideationActivenonspecificPast	Child Mental Health	-0.0722459	0.0774161	0.350709	0.717796	1
ksads_23_958_t	Diagnosis - SuicidalideationActivenonspecificPast	Child Mental Health	-0.0388619	0.0745667	0.602248	0.880954	1
ksads_2_10_p	Symptom - ExplosiveIrritability PresentNext Œæ	Child Mental Health	-0.0314108	0.0339358	0.354658	0.722387	1
ksads_2_10_t	Symptom - ExplosiveIrritability, PresentNext	Child Mental Health	-0.0695956	0.0539312	0.196894	0.521358	1
ksads_2_11_p	Symptom - Explosive Irritability Past	Child Mental Health	-0.046872	0.0318048	0.140552	0.458482	1
ksads_2_11_t	Symptom - Explosive Irritability, Past	Child Mental Health	-0.0750904	0.0384439	0.0507904	0.299438	1
ksads_2_12_t	Symptom - Decreased Need for Sleep, Present	Child Mental Health	-0.0665627	0.094292	0.480237	0.821509	1
ksads_2_13_t	Symptom - Decreased Need for Sleep, Past	Child Mental Health	-0.105786	0.0557199	0.0576248	0.311352	1
ksads_2_196_p	Symptom - Grandiosity Past	Child Mental Health	-0.0575583	0.058514	0.325279	0.690179	1
ksads_2_196_t	Symptom - Grandiosity, Past	Child Mental Health	-0.0552934	0.0654368	0.398117	0.76265	1
ksads_2_198_p	Symptom - Pressured Speech Past	Child Mental Health	-0.0360821	0.0677599	0.594381	0.880107	1
ksads_2_198_t	Symptom - Pressured Speech, Past	Child Mental Health	-0.116235	0.0605491	0.054898	0.305879	1
ksads_2_200_p	Symptom - Racing Thoughts Past	Child Mental Health	-0.0597343	0.0696477	0.391078	0.760881	1
ksads_2_200_t	Symptom - Racing Thoughts, Past	Child Mental Health	-0.0623585	0.0623554	0.317287	0.681291	1
ksads_2_202_p	Symptom - Flight of Ideas Past	Child Mental Health	0.0230124	0.066878	0.730775	0.942873	1
ksads_2_202_t	Symptom - Flight of Ideas, Past	Child Mental Health	-0.116799	0.0601834	0.0522917	0.29977	1
ksads_2_204_p	Symptom - Increased Goal Directed Activity Past Œæ	Child Mental Health	-0.0073818	0.0646498	0.909094	0.979421	1
ksads_2_204_t	Symptom - Increased Goal Directed Activity, Past	Child Mental Health	0.0291796	0.0592126	0.622159	0.892105	1
ksads_2_206_p	Symptom - Increased Energy Past	Child Mental Health	0.0759708	0.0881553	0.388807	0.759665	1
ksads_2_206_t	Symptom - Increased Energy, Past	Child Mental Health	-0.0714662	0.0525903	0.174171	0.495772	1
ksads_2_207_p	Symptom - Psychomotor Agitation in Bipolar Disorder Present	Child Mental Health	-0.0486787	0.0936644	0.603263	0.880954	1
ksads_2_207_t	Symptom - Psychomotor Agitation in Bipolar Disorder, Present	Child Mental Health	-0.0195226	0.0960015	0.838856	0.967824	1
ksads_2_208_p	Symptom - Psychomotor Agitation in Bipolar Disorder Past	Child Mental Health	-0.0258524	0.0516348	0.616597	0.889552	1
ksads_2_208_t	Symptom - Psychomotor Agitation in Bipolar Disorder, Past	Child Mental Health	-0.0688265	0.0517437	0.183471	0.503731	1
ksads_2_211_p	Symptom - Distractibility Past	Child Mental Health	-0.0248665	0.0440238	0.572181	0.863182	1
ksads_2_211_t	Symptom - Distractibility, Past	Child Mental Health	-0.122176	0.0553818	0.0273792	0.209672	1
ksads_2_212_p	Symptom - Increased Distractibility ŒæPast Œæ	Child Mental Health	0.00319129	0.062891	0.95953	0.983051	1
ksads_2_214_p	Symptom - Excessive Involvement in high risk activities Past	Child Mental Health	-0.0874403	0.0976861	0.370725	0.735396	1
ksads_2_214_t	Symptom - Excessive Involvement in high risk activities, Past	Child Mental Health	-0.0696265	0.0817329	0.394281	0.76265	1
ksads_2_215_p	Symptom - Impairment in functioning due to bipolar Present	Child Mental Health	-0.140114	0.0726386	0.0537416	0.304936	1
ksads_2_215_t	Symptom - Impairment in functioning due to bipolar, Present	Child Mental Health	-0.0073443	0.0998265	0.941352	0.982043	1
ksads_2_216_p	Symptom - Impairment in functioning due to bipolar Past	Child Mental Health	-0.0244514	0.0369469	0.5081	0.83068	1
ksads_2_216_t	Symptom - Impairment in functioning due to bipolar, Past	Child Mental Health	-0.113035	0.0497563	0.0231	0.191899	1
ksads_2_219_p	Symptom - Lasting at least one week Present	Child Mental Health	-0.106066	0.0938187	0.258246	0.602259	1
ksads_2_219_t	Symptom - Lasting at least one week, Present	Child Mental Health	0.0352832	0.0953665	0.711401	0.932156	1
ksads_2_220_p	Symptom - Lasting at least one week Past	Child Mental Health	-0.0818448	0.0393276	0.0374245	0.25035	1
ksads_2_220_t	Symptom - Lasting at least one week, Past	Child Mental Health	-0.157559	0.0522759	0.00257832	0.0528556	1
ksads_2_221_p	Symptom - Lasting at least 4 days Present	Child Mental Health	-0.0893548	0.0823439	0.277859	0.631769	1
ksads_2_221_t	Symptom - Lasting at least 4 days, Present	Child Mental Health	0.0194502	0.078879	0.805231	0.966419	1
ksads_2_222_p	Symptom - Lasting at least 4 days Past	Child Mental Health	-0.0810666	0.0376597	0.0313494	0.222598	1
ksads_2_7_p	Symptom - Elevated Mood Present	Child Mental Health	-0.0913241	0.097403	0.348455	0.715487	1
ksads_2_7_t	Symptom - Elevated Mood, Present	Child Mental Health	-0.0619143	0.085895	0.471024	0.812308	1
ksads_2_839_p	Diagnosis - Unspecified Bipolar and Related Disorder PAST (F31.9)	Child Mental Health	0.133727	0.0870871	0.124648	0.434811	1
ksads_2_839_t	Diagnosis - Unspecified Bipolar and Related Disorder, PAST (F31.9)	Child Mental Health	0.0355947	0.0652838	0.585595	0.874608	1
ksads_2_8_p	Symptom - Elevated Mood Past	Child Mental Health	-0.0391951	0.0620437	0.52756	0.840641	1
ksads_2_8_t	Symptom - Elevated Mood, Past	Child Mental Health	-0.0768717	0.0515597	0.135981	0.453625	1
ksads_2_9_p	Symptom - Explosive Irritability Present	Child Mental Health	-0.0946531	0.0572839	0.0984633	0.402573	1
ksads_2_9_t	Symptom - Explosive Irritability, Present	Child Mental Health	-0.137163	0.10202	0.178797	0.499452	1
ksads_3_226_p	Symptom - Temper outbursts occur 3 or more times per week	Child Mental Health	-0.0193619	0.0734175	0.791993	0.961885	1
ksads_3_227_p	Symptom - Present at least 12 months	Child Mental Health	-0.0198839	0.0712485	0.780184	0.959937	1
ksads_3_229_p	Symptom - Temper/irritability present in at least 2 settings	Child Mental Health	0.068135	0.0999143	0.49528	0.826117	1
ksads_4_17_p	Symptom - Hallucinations Past	Child Mental Health	-0.0102647	0.0806463	0.898718	0.978849	1
ksads_4_233_p	Symptom - Other Hallucinations Past	Child Mental Health	0.00428049	0.0946567	0.963931	0.983051	1
ksads_4_234_p	Symptom - Location of voices/noises outside of one's head Present	Child Mental Health	0.00314718	0.100194	0.974942	0.987822	1
ksads_4_242_p	Symptom - Hallucinations associated with possible affective Illness Past	Child Mental Health	-0.0784157	0.0925192	0.396683	0.76265	1
ksads_4_255_p	Symptom - Delusions associated with drug use Past	Child Mental Health	0.019587	0.0979157	0.84145	0.968734	1
ksads_5_20_p	Symptom - Panic Attacks Present	Child Mental Health	0.0510792	0.0902774	0.571528	0.863182	1
ksads_5_21_p	Symptom - Panic Attacks Past	Child Mental Health	-0.0190681	0.0749821	0.799262	0.963816	1
ksads_5_262_p	Symptom - Panic Symptoms Past	Child Mental Health	-0.0290058	0.100511	0.772901	0.958731	1
ksads_7_25_p	Symptom - Distress upon separation from home/attachment figures Past	Child Mental Health	-0.0558824	0.0361834	0.122486	0.432874	1
ksads_7_27_p	Symptom - School Reluctance/Refusal Past	Child Mental Health	-0.0113753	0.0374576	0.761368	0.958044	1
ksads_7_282_p	Symptom - Fears calamitous event that will cause separation Past	Child Mental Health	-0.0035129	0.079633	0.964814	0.983051	1
ksads_7_284_p	Symptom - Worry about harm befalling attachment figure Past	Child Mental Health	-0.0319916	0.0615523	0.60324	0.880954	1
ksads_7_286_p	Symptom - Fear of being alone without attachment figure Past	Child Mental Health	-0.0209877	0.0531131	0.692731	0.923564	1
ksads_7_288_p	Symptom - Refusal to sleep without attachment figure near ŒæPast	Child Mental Health	-0.0962173	0.0448649	0.0319849	0.224601	1
ksads_7_290_p	Symptom - Nightmares about separation themes Past	Child Mental Health	-0.111963	0.0682602	0.100956	0.40735	1
ksads_7_292_p	Symptom - Physical symptoms when separated from attachment figure ŒæPast	Child Mental Health	0.0249265	0.0612313	0.683943	0.920107	1
ksads_7_294_p	Symptom - Impairment in functioning due to separation anxiety Past	Child Mental Health	0.00271847	0.0443653	0.951141	0.983051	1
ksads_7_296_p	Symptom - Clinically significant distress due to separation anxiety Past	Child Mental Health	-0.0546167	0.0341719	0.109977	0.417257	1
ksads_7_298_p	Symptom - Separation anxiety duration was at least 4 weeks Past	Child Mental Health	-0.0435553	0.0361789	0.228633	0.572469	1
ksads_7_300_p	Symptom - Separation anxiety (past) duration was at least 2 weeks	Child Mental Health	-0.0450544	0.0348177	0.195663	0.521358	1
ksads_7_862_p	Diagnosis - Separation Anxiety Disorder (F93.00) PAST	Child Mental Health	-0.0524545	0.047189	0.266318	0.614841	1
ksads_7_910_p	Diagnosis - Other Specified Anxiety Disorder (Separation Anxiety Disorder impairment does not meet full criteria) PAST F41.8	Child Mental Health	-0.08493	0.0595322	0.153689	0.473133	1
ksads_8_302_p	Symptom - Social situations invariably provoke Œæanxiety Past	Child Mental Health	-0.0101061	0.0448305	0.821645	0.967476	1
ksads_8_302_t	Symptom - Social situations invariably provoke anxiety, Past	Child Mental Health	-0.0190884	0.0710876	0.7883	0.961757	1
ksads_8_304_p	Symptom - Social situations avoided or endured with distress Past	Child Mental Health	-0.0170809	0.0525335	0.745073	0.949837	1
ksads_8_304_t	Symptom - Social situations avoided or endured with distress, Past	Child Mental Health	-0.0421386	0.0950939	0.657674	0.90303	1
ksads_8_308_p	Symptom - Social fear is excessive given threat or sociocultural context ŒæPast	Child Mental Health	-0.019044	0.0524089	0.716325	0.933795	1
ksads_8_308_t	Symptom - Social fear is excessive given threat or sociocultural context, Past	Child Mental Health	-0.0424611	0.0932342	0.648804	0.898398	1
ksads_8_310_p	Symptom - Impairment in functioning due to social anxiety Past	Child Mental Health	0.0176257	0.0520829	0.735049	0.942873	1
ksads_8_310_t	Symptom - Impairment in functioning due to social anxiety, Past	Child Mental Health	0.00806137	0.0864816	0.925733	0.979421	1
ksads_8_312_p	Symptom - Clinically significant distress due to Social Anxiety Past	Child Mental Health	0.00926105	0.0462004	0.841125	0.968734	1
ksads_8_312_t	Symptom - Clinically significant distress due to Social Anxiety, Past	Child Mental Health	-0.0485567	0.0769069	0.527798	0.840641	1
ksads_8_313_p	Symptom - Duration (at least 6 months) Past	Child Mental Health	-0.0553892	0.0519153	0.286011	0.643574	1
ksads_8_31_p	Symptom - Fear of Social Situations Past	Child Mental Health	-0.018763	0.0444639	0.673038	0.912947	1
ksads_8_31_t	Symptom - Fear of Social Situations, Past	Child Mental Health	-0.0158578	0.0697286	0.820096	0.967476	1
ksads_8_864_p	Diagnosis - Social Anxiety Disorder (F40.10) PAST	Child Mental Health	-0.0496083	0.064667	0.443001	0.793483	1
ksads_9_34_p	Symptom - Marked fear of phobic object Present	Child Mental Health	0.015061	0.0290706	0.604399	0.880954	1
ksads_9_35_p	Symptom - Marked fear of phobic object Past	Child Mental Health	0.0108918	0.0297892	0.714641	0.932834	1
ksads_9_36_p	Symptom - PhobicObjectSpecialCase Past	Child Mental Health	0.0108918	0.0297892	0.714641	0.932834	1
ksads_9_37_p	Symptom - Active avoidance of phobic object Present	Child Mental Health	-0.069769	0.0489911	0.154413	0.473578	1
ksads_9_38_p	Symptom - Active avoidance of phobic object Past	Child Mental Health	0.0118557	0.0306784	0.699164	0.925664	1
ksads_9_39_p	Symptom - Impairment due to fear or avoidance of phobic object Present	Child Mental Health	-0.122305	0.0729375	0.0935726	0.401386	1
ksads_9_40_p	Symptom - Impairment due to fear or avoidance of phobic object Past	Child Mental Health	-0.0208937	0.0450316	0.642663	0.898398	1
ksads_9_41_p	Symptom - Distress due to fear or avoidance of phobic object Present	Child Mental Health	-0.0680332	0.0503991	0.177051	0.498962	1
ksads_9_42_p	Symptom - Distress due to fear or avoidance of phobic object Past	Child Mental Health	0.0155294	0.0309218	0.615517	0.889552	1
ksads_9_43_p	Symptom - Duration of phobia at least 6 months Present	Child Mental Health	-0.0680332	0.0503991	0.177051	0.498962	1
ksads_9_44_p	Symptom - Duration of past phobia at least 6 months Present	Child Mental Health	0.014242	0.0309269	0.645152	0.898398	1
ksads_9_867_p	Diagnosis - Specific Phobia ŒæPRESENT (F40.2XX)	Child Mental Health	-0.0658462	0.0525872	0.210522	0.540551	1
ksads_9_868_p	Diagnosis - Specific Phobia ŒæPAST (F40.2XX)	Child Mental Health	0.0226041	0.03367	0.502002	0.829983	1
ksads_ptsd_raw_754_p	A car accident in which your child or another person in the car was hurt bad enough to require medical attention	Child Mental Health	-0.0238301	0.125469	0.849365	0.972237	1
ksads_ptsd_raw_755_p	Another significant accident for which your child needed specialized and intensive medical treatment	Child Mental Health	-0.0916413	0.0649407	0.158199	0.477402	1
ksads_ptsd_raw_756_p	Witnessed or caught in a fire that caused significant property damage or personal injury	Child Mental Health	0.15238	0.150369	0.310882	0.673016	1
ksads_ptsd_raw_757_p	Witnessed or caught in a natural disaster that caused significant property damage or personal injury	Child Mental Health	0.141651	0.137289	0.302176	0.664664	1
ksads_ptsd_raw_766_p	Witness the grownups in the home push, shove or hit one another	Child Mental Health	0.106984	0.0963874	0.267028	0.614841	1
ksads_ptsd_raw_770_p	Learned about the sudden unexpected death of a loved one	Child Mental Health	0.0275602	0.0414537	0.506151	0.83068	1
pgbi_p_ss_score	Parent General Behavior Inventory SUM: gen_child_behav_1 + gen_child_behav_2 + gen_child_behav_3 + gen_child_behav_4 + gen_child_behav_5 + gen_child_behav_6 + gen_child_behav_7 + gen_child_behav_8 + gen_child_behav_9 + gen_child_behav_10; Validation: All items must be answered	Child Mental Health	-0.0111753	0.0136215	0.412017	0.769903	1
pps_10_bother_yn	Lose concentration. Did it bother you?	Child Mental Health	-0.0400766	0.0786562	0.610391	0.884614	1
pps_11_bother_yn	Invisible energy. Did it bother you?	Child Mental Health	-0.0182063	0.0669377	0.785631	0.961055	1
pps_12_bother_yn	Mind is trying to trick you. Did it bother you?	Child Mental Health	0.0288974	0.106803	0.786723	0.961466	1
pps_13_bother_yn	World is not real. Did it bother you?	Child Mental Health	0.259262	0.123446	0.0357101	0.242714	1
pps_14_bother_yn	Feel confused. Did it bother you?	Child Mental Health	0.00607183	0.092402	0.947608	0.98239	1
pps_15_bother_yn	Did you honestly believe in things that other people would say are unusual or weird. Did it bother you?	Child Mental Health	0.0713105	0.0865714	0.410099	0.768785	1
pps_16_bother_yn	Body changed. Did it bother you?	Child Mental Health	-0.0411755	0.126454	0.744714	0.949837	1
pps_17_bother_yn	Hear thoughts. Did it bother you?	Child Mental Health	-0.0079636	0.0955089	0.933549	0.979421	1
pps_18_bother_yn	People want bad things to happen.Did it bother you?	Child Mental Health	-0.166475	0.085359	0.0511417	0.299544	1
pps_19_bother_yn	Unusual things. Did it bother you?	Child Mental Health	-0.0503628	0.0885788	0.569651	0.863182	1
pps_1_bother_yn	Well known places. Did it bother you?	Child Mental Health	-0.0133319	0.138236	0.923168	0.979421	1
pps_20_bother_yn	Able to see more than others. Did it bother you?	Child Mental Health	-0.068569	0.0981307	0.484707	0.822101	1
pps_21_bother_yn	Hard time understanding you. Did it bother you?	Child Mental Health	0.00132287	0.084198	0.987465	0.993719	1
pps_2_bother_yn	Strange sounds. Did it bother you?	Child Mental Health	-0.0542624	0.0684901	0.428206	0.781967	1
pps_3_bother_yn	Things looked different. Did it bother you?	Child Mental Health	-0.016848	0.103447	0.870623	0.977679	1
pps_6_bother_yn	Hard to figure out. Did it bother you?	Child Mental Health	-0.123483	0.0742639	0.0963598	0.402573	1
pps_8_bother_yn	Could not trust. Did it bother you?	Child Mental Health	-0.187341	0.093133	0.0442676	0.28132	1
pps_9_bother_yn	Strange skin feelings. Did it bother you?	Child Mental Health	-0.0287274	0.0908981	0.751973	0.95385	1
pps_ss_mean_severity	Prodromal Psychosis: Mean Endorsed Severity Score PPS severity score/Number of yes response pps_y_ss_severity_score / pps_y_ss_number	Child Mental Health	-0.0288028	0.018356	0.116729	0.423894	1
pps_y_ss_bother_sum	Prodromal Psychosis Scale, Number of Yes Responses to Did it Bother You? Sum: pps_1_bother_yn, pps_2_bother_yn, pps_3_bother_yn, pps_4_bother_yn, pps_5_bother_yn, pps_6_bother_yn, pps_7_bother_yn, pps_8_bother_yn, pps_9_bother_yn, pps_10_bother_yn, pps_11_bother_yn, pps_12_bother_yn, pps_13_bother_yn, pps_14_bother_yn, pps_15_bother_yn, pps_16_bother_yn, pps_17_bother_yn, pps_18_bother_yn, pps_19_bother_yn, pps_20_bother_yn, pps_21_bother_yn; No minimum number of answers to be valid	Child Mental Health	-0.0298521	0.0182988	0.102919	0.409026	1
pps_y_ss_number	Prodromal Psychosis Scale: Number of Yes Responses Sum: prodromal_1_y, prodromal_2_y, prodromal_3_y, prodromal_4_y, prodromal_5_y, prodromal_6_y, prodromal_7_y, prodromal_8_y, prodromal_9_y, prodromal_10_y, prodromal_11_y, prodromal_12_y, prodromal_13_y, prodromal_14_y, [prodromal_15_y, prodromal_16_y, prodromal_17_y], prodromal_18_y, prodromal_19_y], prodromal_20_y], prodromal_21_y; No minimum number of answers to be valid	Child Mental Health	-0.0260366	0.0134151	0.0523305	0.29977	1
pps_y_ss_severity_score	Prodromal Psychosis: Severity Score Sum: (prodromal_1b_y, prodromal_2b_y, prodromal_3b_y, prodromal_4b_y, prodromal_5b_y, prodromal_6b_y, prodromal_7b_y, prodromal_8b_y, prodromal_9b_y, prodromal_10b_y, prodromal_11b_y, prodromal_12b_y, prodromal_13b_y, prodromal_14b_y, [prodromal_15b_y, prodromal_16b_y, prodromal_17b_y, prodromal_18b_y, prodromal_19b_y, prodromal_20b_y, prodromal_21b_y) + (pps_y_ss_ bother_n_1), If this score = ", then score = pps_y_ss_number; No minimum number of answers to be valid	Child Mental Health	-0.0331688	0.0134998	0.0140433	0.149991	1
prodromal_10_y	Did you lose concentration because you noticed sounds in the distance that you usually don't hear?	Child Mental Health	-0.101278	0.0426977	0.0176936	0.172133	1
prodromal_10b_y	Lose concentration. Please CHOOSE THE NUMBER below the appropriate picture that shows us how much that bothered you when it happened.	Child Mental Health	-0.0048324	0.0513777	0.925116	0.979421	1
prodromal_11_y	Although you could not see anything or anyone, did you suddenly start to feel that an invisible energy, creature, or some person was around you?	Child Mental Health	-0.0502421	0.0355566	0.157651	0.477402	1
prodromal_11b_y	Invisible energy. Please CHOOSE THE NUMBER below the appropriate picture that shows us how much that bothered you when it happened.	Child Mental Health	-0.0895341	0.0398984	0.0251802	0.200546	1
prodromal_12_y	Did you start to worry at times that your mind was trying to trick you or was not working right?	Child Mental Health	-0.0584478	0.049551	0.238179	0.577067	1
prodromal_12b_y	Mind is trying to trick you. Please CHOOSE THE NUMBER below the appropriate picture that shows us how much that bothered you when it happened.	Child Mental Health	-0.0522676	0.0626879	0.405059	0.766116	1
prodromal_13_y	Did you feel that the world is not real, you are not real, or that you are dead?	Child Mental Health	-0.107384	0.0593366	0.0703368	0.341214	1
prodromal_13b_y	World is not real. Please CHOOSE THE NUMBER below the appropriate picture that shows us how much that bothered you when it happened.	Child Mental Health	-0.105101	0.0871222	0.229938	0.572469	1
prodromal_14_y	Did you feel confused because something you experienced didn't seem real or it seemed imaginary to you?	Child Mental Health	-0.0784735	0.0453368	0.0834693	0.376707	1
prodromal_14b_y	Feel confused. Please CHOOSE THE NUMBER below the appropriate picture that shows us how much that bothered you when it happened.	Child Mental Health	0.0608105	0.0754216	0.421126	0.781388	1
prodromal_15_y	Did you honestly believe in things that other people would say are unusual or weird?	Child Mental Health	-0.0460927	0.04518	0.307633	0.670879	1
prodromal_15b_y	Did you honestly believe in things that other people would say are unusual or weird. Please CHOOSE THE NUMBER below the appropriate picture that shows us how much that bothered you when it happened.	Child Mental Health	-0.105181	0.0692223	0.130501	0.44331	1
prodromal_16_y	Did you feel that parts of your body had suddenly changed or worked differently than before; like your legs had suddenly turned to something else or your nose could suddenly smell things you'd never actually smelled before?	Child Mental Health	-0.0024185	0.0592172	0.967422	0.983051	1
prodromal_17_y	Did you feel that sometimes your thoughts were so strong you could almost hear them, as if another person, NOT you, spoke them?	Child Mental Health	-0.060253	0.0435718	0.166713	0.489804	1
prodromal_17b_y	Hear thoughts. Please CHOOSE THE NUMBER below the appropriate picture that shows us how much that bothered you when it happened.	Child Mental Health	-0.0153227	0.0727667	0.833506	0.967476	1
prodromal_18_y	Did you feel that other people might want something bad to happen to you or that you could not trust other people?	Child Mental Health	-0.0211144	0.0430073	0.623462	0.892105	1
prodromal_18b_y	People want bad things to happen.Please CHOOSE THE NUMBER below the appropriate picture that shows us how much that bothered you when it happened.	Child Mental Health	-0.128122	0.0479575	0.0078429	0.103837	1
prodromal_19_y	Did you suddenly start to see unusual things that you never saw before like flashes, flames, blinding light, or shapes floating in front of you?	Child Mental Health	-0.0023728	0.045311	0.958237	0.983051	1
prodromal_19b_y	Unusual things. Please CHOOSE THE NUMBER below the appropriate picture that shows us how much that bothered you when it happened.	Child Mental Health	0.00935241	0.0629428	0.881994	0.978849	1
prodromal_1_y	Did places that you know well, such as your bedroom, or other rooms in your home, your classroom or school yard, suddenly seem weird, strange or confusing to you; like not the real world?	Child Mental Health	-0.101877	0.0646207	0.114902	0.423304	1
prodromal_1b_y	Well known places. Please CHOOSE THE NUMBER below the appropriate picture that shows us how much that bothered you when it happened.	Child Mental Health	0.0236253	0.0899017	0.79312	0.961885	1
prodromal_20_y	Have you seen things that other people can't see or don't seem to see?	Child Mental Health	-0.0863286	0.0509017	0.0898888	0.396642	1
prodromal_20b_y	Able to see more than others. Please CHOOSE THE NUMBER below the appropriate picture that shows us how much that bothered you when it happened.	Child Mental Health	0.0513144	0.0761546	0.501654	0.829983	1
prodromal_21_y	Did you suddenly start to notice that people sometimes had a hard time understanding what you were saying, even though they used to understand you well?	Child Mental Health	-0.0576658	0.0435152	0.185109	0.506313	1
prodromal_21b_y	Hard time understanding you. Please CHOOSE THE NUMBER below the appropriate picture that shows us how much that bothered you when it happened.	Child Mental Health	-0.0571764	0.0620192	0.35749	0.725831	1
prodromal_2_y	Did you hear strange sounds that you never noticed before like banging, clicking, hissing, clapping, or ringing in your ears?	Child Mental Health	-0.0700548	0.0366462	0.0559204	0.306413	1
prodromal_2b_y	Strange sounds. Please CHOOSE THE NUMBER below the appropriate picture that shows us how much that bothered you when it happened.	Child Mental Health	-0.0292039	0.0416492	0.483458	0.821653	1
prodromal_3_y	Do things that you see appear different from the way they usually do (brighter or duller, larger or smaller, or changed in some other way)?	Child Mental Health	-0.0071339	0.0496682	0.885791	0.978849	1
prodromal_3b_y	Things looked different.Please CHOOSE THE NUMBER below the appropriate picture that shows us how much that bothered you when it happened.	Child Mental Health	-0.0006308	0.0124452	0.959699	0.983051	1
prodromal_4_y	Did you feel like you had special, unusual powers like you could make things happen by magic, or that you could magically know what was inside another person's mind, or magically know what was going to happen in the future when other people could not?	Child Mental Health	-0.0046152	0.0480682	0.92351	0.979421	1
prodromal_5_y	Did you feel that someone else, who is not you, has taken control over the private, personal, thoughts or ideas inside your head?	Child Mental Health	-0.0081008	0.0684043	0.905731	0.979421	1
prodromal_5b_y	Someone else in control. Please CHOOSE THE NUMBER below the appropriate picture that shows us how much that bothered you when it happened.	Child Mental Health	-0.121824	0.0753716	0.107835	0.412826	1
prodromal_6_y	Did you suddenly find it hard to figure out how to say something quickly and easily so that other people would understand what you meant?	Child Mental Health	-0.052778	0.0395084	0.181593	0.502842	1
prodromal_6b_y	Hard to figure out. Please CHOOSE THE NUMBER below the appropriate picture that shows us how much that bothered you when it happened.	Child Mental Health	0.00956984	0.0565446	0.865713	0.97509	1
prodromal_7_y	Did you ever feel very certain that you have very special abilities or magical talents that other people do not have?	Child Mental Health	0.0221108	0.0476016	0.642292	0.898398	1
prodromal_8_y	Did you suddenly feel that you could not trust other people because they seemed to be watching you or talking about you in an unfriendly way?	Child Mental Health	-0.0497024	0.0379777	0.190627	0.515678	1
prodromal_8b_y	Could not trust. Please CHOOSE THE NUMBER below the appropriate picture that shows us how much that bothered you when it happened.	Child Mental Health	-0.0719361	0.0363114	0.0479443	0.286811	1
prodromal_9_y	Do you sometimes get strange feelings on or just beneath your skin, like bugs crawling?	Child Mental Health	-0.0768547	0.0444406	0.083741	0.376707	1
prodromal_9b_y	Strange skin feelings. Please CHOOSE THE NUMBER below the appropriate picture that shows us how much that bothered you when it happened.	Child Mental Health	-0.0396466	0.0512424	0.439579	0.791366	1
resiliency5a_y	How many friends that are boys do you have?	Child Mental Health	0.0318809	0.0128591	0.0131977	0.142573	1
resiliency5b_y	How many CLOSE friends that are boys do you have?	Child Mental Health	0.0257133	0.0129865	0.047763	0.286811	1
resiliency6a_y	How many friends that are girls do you have?	Child Mental Health	0.0153254	0.0126916	0.227287	0.572408	1
resiliency6b_y	How many CLOSE friends that are girls do you have?	Child Mental Health	0.00984779	0.0128696	0.444188	0.793483	1
upps11_y	Sometimes when I feel bad, I keep doing something even though it is making me feel worse.	Child Mental Health	-0.0078785	0.0136155	0.562854	0.861913	1
upps12_y	I enjoy taking risks.	Child Mental Health	-0.0242225	0.0136395	0.0758085	0.359365	1
upps16_y	I try to take a careful approach to things.	Child Mental Health	-0.0178967	0.0136442	0.18969	0.515163	1
upps17_y	When I am upset I often act without thinking.	Child Mental Health	-0.0351139	0.0136413	0.0100786	0.123172	1
upps18_y	I like new, thrilling things, even if they are a little scary.	Child Mental Health	0.00214005	0.0136412	0.875345	0.977814	1
upps20_y	When I feel rejected, I often say things that I later regret.	Child Mental Health	-0.0283729	0.0136231	0.0373291	0.25035	1
upps21_y	I would like to learn to fly an airplane.	Child Mental Health	-0.0417809	0.0136368	0.00219635	0.0473146	1
upps24_y	I almost always finish projects that I start.	Child Mental Health	-0.027041	0.0136446	0.0475537	0.286811	1
upps27_y	I would like to ski very fast down a high mountain slope.	Child Mental Health	-0.00302	0.0135959	0.824222	0.967476	1
upps28_y	I tend to stop and think before doing things.	Child Mental Health	-0.0275039	0.0135638	0.0426395	0.273711	1
upps35_y	When I am in a great mood, I tend to do things that can cause me problems.	Child Mental Health	-0.0098978	0.0136054	0.466958	0.810942	1
upps36_y	I tend to act without thinking when I am very, very happy.	Child Mental Health	-0.0088755	0.0135886	0.513685	0.83068	1
upps37_y	When I get really happy about something, I tend to do things that can lead to trouble.	Child Mental Health	-0.032928	0.0136401	0.0158104	0.159484	1
upps39_y	I tend to lose control when I am in a great mood.	Child Mental Health	-0.000246	0.013662	0.985633	0.992662	1
upps6_y	I like to stop and think about things before I do it.	Child Mental Health	-0.0224424	0.0135465	0.0976432	0.402573	1
upps7_y	When I feel bad, I often do things I later regret in order to make myself feel better now.	Child Mental Health	0.00170316	0.0136546	0.900741	0.979421	1
upps_y_ss_lack_of_planning	UPPS-P for Children Short Form (ABCD-version), Lack of Planning: upps6_y + upps16_y + upps23_y + upps28_y; Validation: Minimum of three items answered	Child Mental Health	-0.0382871	0.0135514	0.00474184	0.0711455	1
upps_y_ss_negative_urgency	UPPS-P for Children Short Form (ABCD-version), Negative Urgency: upps7_y + upps11_y + upps17_y + upps20_y; Validation: Minimum of three items answered	Child Mental Health	-0.0236136	0.0136927	0.0846699	0.37759	1
upps_y_ss_positive_urgency	UPPS-P for Children Short Form (ABCD-version), Positive Urgency: upps35_y + upps36_y + upps37_y + upps39_y; Validation: Minimum of three items answered	Child Mental Health	-0.0152382	0.013645	0.264149	0.612652	1
upps_y_ss_sensation_seeking	UPPS-P for Children Short Form (ABCD-version), Sensation Seeking: upps12_y + upps18_y + upps21_y + upps27_y; Validation: Minimum of three items answered	Child Mental Health	-0.0237766	0.0135707	0.0798238	0.368931	1

### Sheet: Table 4
Table 4. Regression estimates for Neuroticism PGI on baseline phenotypes
Variable	Name	Category	Estimate	SE	P value	FDR P value	Bonferroni P value
cbcl_scr_syn_internal_r	Internal CBCL Syndrome Scale (raw score)	Child Mental Health	0.101937	0.0135538	6.33e-14	8.05e-11	8.05e-11
cbcl_scr_syn_totprob_r	TotProb CBCL Syndrome Scale (raw score)	Child Mental Health	0.0970433	0.0133829	4.7e-13	2.99e-10	5.97e-10
cbcl_scr_07_stress_r	Stress CBCL Scale2007 Scale (raw score)	Child Mental Health	0.0960366	0.013506	1.31e-12	4.64e-10	1.66e-09
pps_y_ss_severity_score	Prodromal Psychosis: Severity Score Sum	Child Mental Health	0.0947883	0.0133585	1.46e-12	4.64e-10	1.85e-09
cbcl_scr_syn_anxdep_r	AnxDep CBCL Syndrome Scale (raw score)	Child Mental Health	0.0919313	0.0135771	1.42e-11	3.6e-09	1.8e-08
cbcl_scr_syn_aggressive_r	Aggressive CBCL Syndrome Scale (raw score)	Child Mental Health	0.0903748	0.0135006	2.39e-11	5.06e-09	3.04e-08
nihtbx_totalcomp_uncorrected	Cognition Total Composite Score Uncorrected Standard Score	Cognition	-0.0850307	0.0127581	2.91e-11	5.29e-09	3.7e-08
cbcl_scr_syn_external_r	External CBCL Syndrome Scale (raw score)	Child Mental Health	0.0883053	0.0134705	6.06e-11	8.04e-09	7.71e-08
cbcl_scr_dsm5_opposit_r	Opposit CBCL DSM5 Scale (raw score)	Child Mental Health	0.0886758	0.0135389	6.31e-11	8.04e-09	8.02e-08
cbcl_scr_dsm5_anxdisord_r	AnxDisord CBCL DSM5 Scale (raw score)	Child Mental Health	0.08892	0.0135768	6.32e-11	8.04e-09	8.04e-08
pps_y_ss_number	Prodromal Psychosis Scale: Number of Yes Responses Sum	Child Mental Health	0.0847659	0.0132865	1.92e-10	2.22e-08	2.45e-07
cbcl_scr_dsm5_depress_r	Depress CBCL DSM5 Scale (raw score)	Child Mental Health	0.0844961	0.0135987	5.58e-10	5.91e-08	7.09e-07
cbcl_q95_p	Temper tantrums or hot temper	Child Mental Health	0.0839947	0.0135759	6.6e-10	6.45e-08	8.38e-07
cbcl_q86_p	Stubborn, sullen, or irritable	Child Mental Health	0.0812079	0.0136524	2.89e-09	2.55e-07	3.67e-06
nihtbx_fluidcomp_uncorrected	Cognition Fluid Composite Uncorrected Standard Score	Cognition	-0.078017	0.0131311	3.01e-09	2.55e-07	3.82e-06
cbcl_q112_p	Worries Se preocupa mucho	Child Mental Health	0.079081	0.0136303	6.94e-09	5.52e-07	8.83e-06
RAVLT	Rey Auditory Verbal Learning Test total score	Cognition	-0.0779573	0.0135047	8.25e-09	6.06e-07	1.05e-05
cbcl_scr_syn_somatic_r	Somatic CBCL Syndrome Scale (raw score)	Child Mental Health	0.0785415	0.0136222	8.59e-09	6.06e-07	1.09e-05
nihtbx_list_uncorrected	NIH Toolbox List Sorting Working Memory Test Age 7+ v2.0 Uncorrected Standard Score	Cognition	-0.0778274	0.013542	9.59e-09	6.42e-07	1.22e-05
nihtbx_picvocab_uncorrected	NIH Toolbox Picture Vocabulary Test Age 3+ v2.0 Uncorrected Standard Score	Cognition	-0.0743287	0.0130254	1.22e-08	7.3e-07	1.54e-05
prodromal_20_y	Have you seen things that other people can't see or don't seem to see?	Child Mental Health	0.290091	0.0510066	1.29e-08	7.3e-07	1.64e-05
cbcl_q103_p	Unhappy, sad, or depressed	Child Mental Health	0.0773939	0.0135918	1.31e-08	7.3e-07	1.66e-05
cbcl_q03_p	Argues a lot	Child Mental Health	0.0770597	0.0135372	1.32e-08	7.3e-07	1.68e-05
stq_y_ss_weekday	Screen Time Youth: Weekday Sum	Screen Time	0.0741143	0.0132726	2.46e-08	1.31e-06	3.13e-05
kbi_p_how_well_c_school	In general, how does your child do in school?	Child Mental Health	0.0755934	0.0136648	3.32e-08	1.63e-06	4.22e-05
cbcl_scr_07_ocd_r	Obsessive-Compulsive Problems (OCD) CBCL Scale2007 Scale (raw score)	Child Mental Health	0.0751427	0.0135864	3.34e-08	1.63e-06	4.25e-05
sai_ss_music_nyr_p	Musical Instrument (Singing, Choir, Guitar, Piano, Drums, Violin, Flute, Band, Rock Band, Orchestra) : For how many years did your child participate in this activity?	Physical Health	-0.0707979	0.0128927	4.17e-08	1.95e-06	5.3e-05
cbcl_scr_syn_withdep_r	WithDep CBCL Syndrome Scale (raw score)	Child Mental Health	0.0746619	0.013609	4.3e-08	1.95e-06	5.46e-05
cbcl_q71_p	Self-conscious or easily embarrassed	Child Mental Health	0.0743387	0.0135972	4.79e-08	2.1e-06	6.08e-05
cbcl_scr_dsm5_conduct_r	Conduct CBCL DSM5 Scale (raw score)	Child Mental Health	0.0728676	0.0134987	7.02e-08	2.97e-06	8.92e-05
sds_p_ss_dims	Disorders of Initiating and Maintaining Sleep (DIMS) SUM	Physical Health	0.0732807	0.0135955	7.34e-08	3.01e-06	9.33e-05
cbcl_scr_dsm5_somaticpr_r	SomaticPr CBCL DSM5 Scale (raw score)	Child Mental Health	0.0727776	0.0136436	9.99e-08	3.97e-06	0.00012701
demo_prtnr_ed_v2	What is the highest grade or level of school your partner completed or highest degree they received?	Demographics	-0.0442038	0.00836125	1.42e-07	5.47e-06	0.00018067
pea_wiscv_tss	WISC-V Matrix Reasoning Total Scaled Score	Cognition	-0.0718253	0.0136698	1.55e-07	5.78e-06	0.00019653
pps_y_ss_bother_sum	Prodromal Psychosis Scale, Number of Yes Responses to Did it Bother You? Sum: pps_1_bother_yn, pps_2_bother_yn, pps_3_bother_yn, pps_4_bother_yn, pps_5_bother_yn, pps_6_bother_yn, pps_7_bother_yn, pps_8_bother_yn, pps_9_bother_yn, pps_10_bother_yn, pps_11_bother_yn, pps_12_bother_yn, pps_13_bother_yn, pps_14_bother_yn, pps_15_bother_yn, pps_16_bother_yn, pps_17_bother_yn, pps_18_bother_yn, pps_19_bother_yn, pps_20_bother_yn, pps_21_bother_yn; No minimum number of answers to be valid	Child Mental Health	0.0944198	0.0180488	1.8e-07	6.54e-06	0.00022878
cbcl_q45_p	Nervous, highstrung, or tense	Child Mental Health	0.0707737	0.0135834	1.96e-07	6.92e-06	0.00024911
kbi_p_conflict	In general, how do you and your child get along?	Child Mental Health	0.0701292	0.0136864	3.1e-07	1.06e-05	0.00039379
cbcl_q25_p	Doesn't get along with other kids	Child Mental Health	0.0687732	0.0136125	4.52e-07	1.51e-05	0.000574
cbcl_scr_syn_social_r	Social CBCL Syndrome Scale (raw score)	Child Mental Health	0.0681507	0.0135873	5.45e-07	1.76e-05	0.00069315
kbi_p_conflict_causes___8	Click the things that cause conflict between you and your child/ A continuaci√≥n, seleccione aquello que causa conflicto entre usted y su ni√±o(a): ( 8, Moods /Estados de √°nimo)	Child Mental Health	0.203486	0.0406469	5.55e-07	1.76e-05	0.00070569
cbcl_q87_p	Sudden changes in mood or feelings S√∫bitos cambios de humor o sentimientos	Child Mental Health	0.0680651	0.0136531	6.39e-07	1.98e-05	0.00081163
upps20_y	When I feel rejected, I often say things that I later regret.	Child Mental Health	0.0672064	0.0135215	6.91e-07	2.09e-05	0.00087774
screen13_y	How often do you play mature-rated video games (e.g., Call of Duty, Grand Theft Auto, Assassin's Creed, etc.)?	Screen Time	0.0646256	0.0130227	7.17e-07	2.12e-05	0.00091159
cbcl_scr_syn_thought_r	Thought CBCL Syndrome Scale (raw score)	Child Mental Health	0.0670526	0.0135255	7.37e-07	2.13e-05	0.00093629
cbcl_scr_syn_rulebreak_r	RuleBreak CBCL Syndrome Scale (raw score)	Child Mental Health	0.0665986	0.0134989	8.31e-07	2.35e-05	0.00105664
sds_p_ss_total	Total Score (Sum of 6 Factors): sds_p_ss_dims + sds_p_ss_sbd + sds_p_ss_da + sds_p_ss_swtd + sds_p_ss_does + sds_p_ss_shy; Validation: All items must be answered	Physical Health	0.0665436	0.013535	9.07e-07	2.51e-05	0.00115296
cbcl_q50_p	Too fearful or anxious Demasiado ansioso(a) o miedoso(a)	Child Mental Health	0.0666146	0.0135964	9.91e-07	2.68e-05	0.00125958
upps_y_ss_negative_urgency	UPPS-P for Children Short Form (ABCD-version), Negative Urgency: upps7_y + upps11_y + upps17_y + upps20_y; Validation: Minimum of three items answered	Child Mental Health	0.0664499	0.0135952	1.05e-06	2.76e-05	0.00133559
nihtbx_cryst_uncorrected	Crystallized Composite Uncorrected Standard Score	Cognition	-0.0631106	0.0129191	1.06e-06	2.76e-05	0.00135194
cbcl_q61_p	Poor school work	Child Mental Health	0.0647902	0.0135021	1.64e-06	4.18e-05	0.0020889
asr_q71_p	I am self-conscious or easily embarrassed	Family Mental Health	0.0529143	0.0111267	2.06e-06	5.13e-05	0.00261609
famhx_ss_momdad_dprs_p	Either parent with depression problem	Family Mental Health	0.288019	0.0614254	2.75e-06	6.71e-05	0.00349086
cbcl_scr_syn_attention_r	Attention CBCL Syndrome Scale (raw score)	Child Mental Health	0.0628143	0.0134401	3.03e-06	7.27e-05	0.00385447
cbcl_q56f_p	Stomachaches Dolores de est√≥mago	Child Mental Health	0.0633557	0.013612	3.33e-06	7.84e-05	0.0042328
screen1_wkdy_y	On a typical weekday, how many hours do you: Watch TV shows or movies?	Screen Time	0.0624129	0.0135524	4.22e-06	9.74e-05	0.00535829
cbcl_q38_p	Gets teased a lot Los dem√°s se burlan de √©l/ella a menudo	Child Mental Health	0.0619454	0.0135318	4.81e-06	0.00010915	0.00611244
ksads_9_34_p	Symptom - Marked fear of phobic object Present	Child Mental Health	0.131455	0.0290389	5.99e-06	0.0001335	0.00760957
ksads_10_329_p	Symptom - Clinically significant distress due to worries Past	Child Mental Health	0.189103	0.0418645	6.27e-06	0.0001367	0.00797083
pps_ss_mean_severity	Prodromal Psychosis: Mean Endorsed Severity Score PPS severity score/Number of yes response pps_y_ss_severity_score / pps_y_ss_number	Child Mental Health	0.0819764	0.0181245	6.35e-06	0.0001367	0.0080652
famhx_ss_fath_prob_dg_p	father drug use problem	Family Mental Health	0.285112	0.0633497	6.78e-06	0.0001392	0.00861245
cbcl_q20_p	Destroys their own things	Child Mental Health	0.061272	0.013601	6.78e-06	0.0001392	0.00861975
stq_y_ss_weekend	Screen Time Youth: Weekend Sum: screen7_wknd_y plus screen8_wknd_y plus screen9_wknd_y plus screen10_wknd_y plus screen11_wknd plus screen12_wknd_y; Validation: No minimum	Screen Time	0.0599526	0.0133092	6.79e-06	0.0001392	0.00863071
asr_q78_p	I have trouble making decisions Me cuesta trabajo tomar decisiones	Family Mental Health	0.0504396	0.011214	7.08e-06	0.00014289	0.00900181
ksads_10_46_p	Symptom - Excessive worries more days than not Past	Child Mental Health	0.182863	0.0409224	7.88e-06	0.00015641	0.0100103
upps_y_ss_positive_urgency	UPPS-P for Children Short Form (ABCD-version), Positive Urgency: upps35_y + upps36_y + upps37_y + upps39_y; Validation: Minimum of three items answered	Child Mental Health	0.0601611	0.0135456	9.12e-06	0.00017552	0.0115978
prodromal_21_y	Did you suddenly start to notice that people sometimes had a hard time understanding what you were saying, even though they used to understand you well?	Child Mental Health	0.192735	0.0434472	9.16e-06	0.00017552	0.011644
cbcl_q33_p	Feels or complains that no one loves them	Child Mental Health	0.0603194	0.0135904	9.25e-06	0.00017552	0.0117599
sleepdisturb1_p	How many hours of sleep does your child get on most nights? ¬øCu√°ntas horas duerme su ni√±o(a) la mayor√≠a de las noches?	Physical Health	0.0579582	0.0130816	9.58e-06	0.00017912	0.0121803
cbcl_q68_p	Screams a lot Grita mucho	Child Mental Health	0.0601942	0.0136384	1.04e-05	0.00019102	0.0131803
cbcl_scr_07_sct_r	Sluggish Cognitive Tempo (SCT) CBCL Scale2007 Scale (raw score)	Child Mental Health	0.0594483	0.0135422	1.16e-05	0.00020831	0.0147132
lmt_scr_perc_correct	Percentage correct of all 32 presented trials	Cognition	-0.0584139	0.0133101	1.16e-05	0.00020831	0.0147902
prodromal_19_y	Did you suddenly start to see unusual things that you never saw before like flashes, flames, blinding light, or shapes floating in front of you?	Child Mental Health	0.197801	0.045504	1.38e-05	0.00024375	0.01755
ksads_1_184_t	Symptom - Impairment in functioning due to depression, Past	Child Mental Health	0.237416	0.0561639	2.37e-05	0.00041199	0.0300752
kbi_p_conflict_causes___2	Click the things that cause conflict between you and your child/ A continuaci√≥n, seleccione aquello que causa conflicto entre usted y su ni√±o(a): ( 2, Messy Room /Habitaci√≥n desordenada)	Child Mental Health	0.184249	0.0438904	2.69e-05	0.00046263	0.0342345
kbi_p_c_mh_sa	Has your child ever received mental health or substance abuse services?/ ¬øSu ni√±o(a) ha recibido alguna vez servicios de salud mental o para el abuso de sustancias?	Child Mental Health	0.160306	0.0382526	2.78e-05	0.00047123	0.0353419
ksads_2_216_t	Symptom - Impairment in functioning due to bipolar, Past	Child Mental Health	0.209591	0.0501216	2.89e-05	0.00048398	0.0367829
cbcl_q88_p	Sulks a lot Queda contrariado(a), pone mala cara con frecuencia	Child Mental Health	0.0562914	0.0136059	3.57e-05	0.00058926	0.0453733
bisbas2_y	I worry about making mistakes.	Child Mental Health	0.0561316	0.0135787	3.63e-05	0.00059081	0.0460829
ksads_10_323_p	Symptom - Worry associated with defined symptom(s) Past	Child Mental Health	0.17576	0.0425976	3.69e-05	0.00059096	0.0469064
gen_child_behav_3	Has your child's mood or energy shifted rapidly back and forth from happy to sad or high to low? ¬øEl estado de √°nimo o la energ√≠a de su ni√±o(a) ha tenido cambios abruptos de felicidad a tristeza o de euforia a decaimiento y vice versa?	Child Mental Health	0.055991	0.0135692	3.74e-05	0.00059096	0.0475828
kbi_p_conflict_causes___4	Click the things that cause conflict between you and your child/ A continuaci√≥n, seleccione aquello que causa conflicto entre usted y su ni√±o(a): ( 4, Conflict with Siblings /Conflicto con hermanos)	Child Mental Health	0.157373	0.038221	3.83e-05	0.00059096	0.0486924
bpm_t_scr_totalprob_r	Brief Problem Monitor Total Problems (Teacher report)	Child Mental Health	0.0909274	0.0220557	3.9e-05	0.00059096	0.0496234
cbcl_q75_p	Too shy or timid	Child Mental Health	0.055691	0.0135343	3.94e-05	0.00059096	0.050056
sleepdisturb2_p	How long after going to bed does your child usually fall asleep? Despu√©s de acostarse ¬øgeneralmente cu√°nto tiempo tarda su ni√±o(a) en quedarse dormido(a)?	Physical Health	0.0561581	0.0136512	3.95e-05	0.00059096	0.0502163
cbcl_q28_p	Breaks rules at home, school or elsewhere No respeta/rompe las reglas en casa, en la escuela, o en otro lugar	Child Mental Health	0.0558025	0.013565	3.95e-05	0.00059096	0.0502316
kbi_p_c_scheck10	Types of mental health or substance abuse services your child has received/ Seleccione todos los tipos de servicios de salud mental o para el abuso de sustancias que haya recibido su ni√±o(a)/ ( 10, none /Ninguno)	Child Mental Health	-0.155571	0.0378838	4.02e-05	0.00059364	0.0510529
upps39_y	I tend to lose control when I am in a great mood.	Child Mental Health	0.0554696	0.0135594	4.36e-05	0.00063753	0.055465
cbcl_q56b_p	Headaches Dolores de cabeza	Child Mental Health	0.0555856	0.0136045	4.46e-05	0.00064398	0.0566702
ksads_7_292_p	Symptom - Physical symptoms when separated from attachment figure ŒæPast	Child Mental Health	0.24904	0.0611517	4.65e-05	0.00066423	0.0591161
prodromal_11_y	Although you could not see anything or anyone, did you suddenly start to feel that an invisible energy, creature, or some person was around you?	Child Mental Health	0.144017	0.0354533	4.86e-05	0.00068661	0.061795
fes_p_ss_fc_pr	Conflict subscale from the Family Environment Scale Sum of Parent Report Prorated Score (Based on minimum of five items answered)	Culture/Environment	0.0454726	0.0112045	5.05e-05	0.00070458	0.0641293
upps37_y	When I get really happy about something, I tend to do things that can lead to trouble.	Child Mental Health	0.0548906	0.0135495	5.17e-05	0.00070458	0.065743
kbi_p_c_bully	Does your child have any problems with bullying at school or in your neighborhood?/ ¬øSu ni√±o(a) tiene alg√∫n problema de acoso en la escuela o en su vecindario?	Child Mental Health	0.164317	0.040623	5.23e-05	0.00070458	0.0665204
cbcl_q111_p	Withdrawn, doesn't get involved with others Se a√≠sla, no se relaciona con los dem√°s	Child Mental Health	0.0547452	0.013524	5.24e-05	0.00070458	0.0666252
famhx_ss_momdad_trb_p	Either parent with trouble holds job/fights/police problem	Family Mental Health	0.283847	0.0701986	5.27e-05	0.00070458	0.0669348
fam_enviro4r_p	Family members hardly ever lose their tempers. /Los miembros de la familia dificilmente pierden su temperamento.	Culture/Environment	0.161326	0.0399691	5.43e-05	0.00071904	0.0690279
prodromal_18_y	Did you feel that other people might want something bad to happen to you or that you could not trust other people?	Child Mental Health	0.173072	0.0429552	5.6e-05	0.00073352	0.0711513
cbcl_q56c_p	Nausea, feels sick N√°useas, ganas de vomitar	Child Mental Health	0.0550814	0.0136694	5.67e-05	0.0007354	0.0720696
bis_y_ss_bis_sum	DESCRIPTION: BIS/BAS: BIS Sum bisbas1_y + bisbas2_y + bisbas3_y + bisbas4_y + bisbas5_y + bisbas6_y+ bisbas7_y Validation: All items must be answered	Child Mental Health	0.054415	0.0135827	6.26e-05	0.00079981	0.0795317
ksads_10_321_p	Symptom - Excessive worries across breadth of domains Past	Child Mental Health	0.188257	0.047046	6.29e-05	0.00079981	0.0799808
fes_y_ss_fc_pr	Conflict Subscale from the Family Environment Scale, Sum of Youth Report: Prorated Score (Based on minimum of five items answered): [fes_y_ss_fc]*[fes_y_ss_fc_nt] /[fes_y_ss_fc_na]	Culture/Environment	0.0537417	0.0135467	7.37e-05	0.00092009	0.0936761
nihtbx_cardsort_uncorrected	NIH Toolbox Dimensional Change Card Sort Test Ages 8-11 v2.0 Uncorrected Standard Score	Cognition	-0.0530439	0.0133781	7.44e-05	0.00092009	0.0945539
su_caff_max_calc	What was the largest amount of a caffeinated beverage you drank in ONE DAY in the past 6 months? [Interviewer: calculate total oz; for example 2 cans of soda=24oz] If "Have you heard of caffeine ...?" is not endorsed , values for "caff_max" will be missing. Here, these missing values have been replaced with "0.	Substance	0.0522266	0.0131814	7.53e-05	0.00092009	0.0956894
screen2_wkdy_y	On a typical weekday, how many hours do you: Watch videos (such as YouTube)?	Screen Time	0.0534258	0.0134847	7.53e-05	0.00092009	0.0956898
asr_scr_antisocial_r	Antisocial Personality Problems ASR DSM-5-Oriented Scale (raw score)	Family Mental Health	0.0388118	0.00980174	7.72e-05	0.00093401	0.0980714
bpmt_q8	Feels worthless or inferior.	Child Mental Health	0.0770367	0.0195091	8.07e-05	0.00096793	0.1026
kbi_p_c_best_friend_len	How long has your child been friends with this best friend?/ ¬øHace cu√°nto tiempo que su ni√±o(a) es amigo(a) de este mejor amigo o amiga?	Child Mental Health	-0.0618981	0.0157521	8.66e-05	0.00102811	0.110008
famhx_ss_momdad_dg_p	Either parent with drug use problem	Family Mental Health	0.166893	0.0425518	8.78e-05	0.00103297	0.111561
sleepdisturb3_p	The child goes to bed reluctantly. El ni√±o/ la ni√±a se va a la cama de mala gana.	Physical Health	0.0531272	0.0135803	9.26e-05	0.00107981	0.117699
asr_scr_avoidant_r	Avoidant Personality Problems ASR DSM-5-Oriented Scale (raw score)	Family Mental Health	0.0417009	0.0106607	9.37e-05	0.0010823	0.119053
ksads_1_156_p	Symptom - Insomnia when depressed Past	Child Mental Health	0.262917	0.0674045	9.6e-05	0.00109009	0.121962
srpf_y_ss_iiss	SRPF School Involvement Subscale, Sum: school_8_y + school_9_y + school_10_y + school_12_y; Validation: Minimum of three items answered	Culture/Environment	-0.0526416	0.0134862	9.61e-05	0.00109009	0.12209
cbcl_q13_p	Confused or seems to be in a fog Est√° confundido(a) o parece como si estuviera en las nubes	Child Mental Health	0.0527819	0.0135301	9.7e-05	0.00109155	0.123345
kbi_p_conflict_causes___1	Click the things that cause conflict between you and your child/ A continuaci√≥n, seleccione aquello que causa conflicto entre usted y su ni√±o(a): (1, Chores /Quehaceres)	Child Mental Health	0.158318	0.0406549	9.85e-05	0.00109848	0.125227
asr_q116_p	I get upset too easily Me altero f√°cilmente	Family Mental Health	0.0425419	0.0109468	0.00010377	0.00114368	0.131896
su_risk_p_2	If your child wanted to get some cigarettes, how easy would it be for them to get some?	Substance	0.0467146	0.0120329	0.00010525	0.00114368	0.13377
ksads_1_2_t	Symptom - Depressed Mood, Past	Child Mental Health	0.207411	0.0534828	0.00010528	0.00114368	0.13381
prodromal_8_y	Did you suddenly feel that you could not trust other people because they seemed to be watching you or talking about you in an unfriendly way?	Child Mental Health	0.146579	0.0378739	0.00010875	0.00117134	0.138218
fes_youth_q2	Family members rarely become openly angry.	Culture/Environment	0.114217	0.0295799	0.00011278	0.00120453	0.14334
prodromal_2_y	Did you hear strange sounds that you never noticed before like banging, clicking, hissing, clapping, or ringing in your ears?	Child Mental Health	0.141314	0.0366211	0.00011393	0.00120675	0.14481
bpmt_q4	Can't concentrate, can't pay attention for long.	Child Mental Health	0.0743483	0.0192633	0.00011642	0.00122289	0.147969
bpm_t_scr_external_r	Raw Score: bpmt_q2 plus bpmt_q6 plus bpmt_q7 plus bpmt_q14 plus bpmt_q15 plus bpmt_q16; Validation: All items must be answered	Child Mental Health	0.0751337	0.0195492	0.00012439	0.00129587	0.158096
bisbas7_y	I am very fearful compared to my friends.	Child Mental Health	0.0515312	0.0134542	0.0001295	0.00133815	0.164593
prodromal_12_y	Did you start to worry at times that your mind was trying to trick you or was not working right?	Child Mental Health	0.188806	0.0495326	0.00013798	0.00141434	0.175378
cbcl_q08_p	Can't concentrate, can't pay attention for long No puede concentrarse o prestar atenci√≥n por mucho tiempo	Child Mental Health	0.0512301	0.0134652	0.00014369	0.00146104	0.18263
ksads_10_325_p	Symptom - Difficulty controlling worries Past	Child Mental Health	0.174518	0.0461546	0.00015609	0.00157455	0.198394
ksads_23_146_p	Symptom - Wishes/Better off dead Past	Child Mental Health	0.208449	0.0552251	0.00016031	0.00158305	0.20376
ksads_23_957_p	Diagnosis - SuicidalideationPassivePast	Child Mental Health	0.208449	0.0552251	0.00016031	0.00158305	0.20376
srpf_y_ss_dfs	SRPF School Disengagement Subscale, Sum: school_15_y + school_17_y; Validation: All items must be answered	Culture/Environment	0.0506343	0.0134068	0.00016067	0.00158305	0.204213
cbcl_q22_p	Disobedient at home Desobedece en casa	Child Mental Health	0.0513608	0.0136275	0.00016571	0.0016201	0.210613
sai_past_year_num_activities	Created from sports activity questionnaire: number of activities participated in in past 12 months	Physical Health	-0.047758	0.0127533	0.00018248	0.00176438	0.231928
cbcl_scr_dsm5_adhd_r	ADHD CBCL DSM5 Scale (raw score)	Child Mental Health	0.0503407	0.0134467	0.00018324	0.00176438	0.232899
famhx_ss_fath_prob_dprs_p	father depression problem	Family Mental Health	0.180346	0.0482482	0.00018559	0.00177354	0.23588
famhx_ss_moth_prob_dprs_p	mother depression problem	Family Mental Health	0.16241	0.0434928	0.00018832	0.0017745	0.239351
asr_q75_p	I am too shy or timid Soy demasiado t√≠mido(a)	Family Mental Health	0.0421784	0.0112841	0.00018848	0.0017745	0.239557
devhx_3_p	How old were you/biological mother when the child was born? /¬øCu√°ntos a√±os ten√≠a usted (o la madre biol√≥gica) cuando naci√≥ el ni√±o o la ni√±a?	Physical Health	-0.0186944	0.00499812	0.00019275	0.00178077	0.244983
asr_q63_p	I would rather be with older people than with people of my own age Prefiero estar con gente mayor que yo, que con gente de mi edad	Family Mental Health	0.043216	0.0115818	0.00019304	0.00178077	0.245355
demo_prnt_age_v2	How old are you? ¬øQu√© edad tiene usted?	Demographics	-0.0206249	0.00551651	0.00019335	0.00178077	0.245746
screentime2_p_composite	Created from Parent Screen Time Survey. Composite of time youth spends on screens on weekends	Screen Time	0.0462332	0.0124284	0.00020144	0.00184196	0.256032
cbcl_q21_p	Destroys things belonging to their family or others	Child Mental Health	0.0505731	0.0136076	0.00020407	0.00185204	0.25937
bpmt_q14	Stubborn, sullen, or irritable.	Child Mental Health	0.072559	0.0195177	0.00020546	0.00185204	0.261138
devhx_4_p	How old was the child's biological father when the child was born?	Physical Health	-0.021032	0.0056576	0.00021045	0.00188365	0.267478
cbcl_q43_p	Lying or cheating Dice mentiras o hace trampas	Child Mental Health	0.0504198	0.0136183	0.0002158	0.00190619	0.274275
cbcl_q41_p	Impulsive or acts without thinking Impulsivo(a); act√∫a sin pensar	Child Mental Health	0.0499116	0.0134816	0.00021596	0.00190619	0.274491
screen3_wkdy_y	On a typical weekday, how many hours do you: Play video games on a computer, console, phone or other device (Xbox, Play Station, iPad)?	Screen Time	0.0483898	0.0131037	0.00022399	0.0019516	0.284695
ksads_10_330_p	Symptom - Worrying has lasted at least 6 months Past	Child Mental Health	0.19482	0.0527956	0.00022418	0.0019516	0.284934
cbcl_q35_p	Feels worthless or inferior Se siente inferior o cree que no vale nada	Child Mental Health	0.050123	0.0135929	0.00022884	0.00197861	0.290855
screen7_wknd_y	On a typical weekend day, how many hours do you: Watch TV shows or movies?	Screen Time	0.0502378	0.0136472	0.00023451	0.0020139	0.298057
ksads_9_35_p	Symptom - Marked fear of phobic object Past	Child Mental Health	0.109132	0.0297341	0.00024231	0.00205313	0.30797
ksads_9_36_p	Symptom - PhobicObjectSpecialCase Past	Child Mental Health	0.109132	0.0297341	0.00024231	0.00205313	0.30797
sds_p_ss_does	Disorders of Excessive Somnolence (DOES) SUM: sleepdisturb22_p + sleepdisturb23_p + sleepdisturb24_p + sleepdisturb25_p + sleepdisturb26_p; Validation: All items must be answered	Physical Health	0.0501787	0.0136793	0.00024666	0.0020762	0.313506
upps7_y	When I feel bad, I often do things I later regret in order to make myself feel better now.	Child Mental Health	0.0497047	0.0135609	0.00024954	0.00208433	0.317171
bis_y_ss_bism_sum	DESCRIPTION: BIS/BAS: BIS Sum (modified) bisbas2_y + bisbas3_y + bisbas4_y + bisbas6_y Validation: All items must be answered	Child Mental Health	0.0498534	0.0136067	0.00025091	0.00208433	0.318902
cbcl_q84_p	Strange behavior Comportamiento raro	Child Mental Health	0.0494703	0.0135368	0.0002603	0.0021471	0.330846
cbcl_q91_p	Talks about killing self Habla de querer matarse	Child Mental Health	0.0491655	0.0134599	0.00026184	0.0021471	0.332801
prodromal_16_y	Did you feel that parts of your body had suddenly changed or worked differently than before; like your legs had suddenly turned to something else or your nose could suddenly smell things you'd never actually smelled before?	Child Mental Health	0.216298	0.059319	0.00026599	0.00216713	0.338072
prodromal_5_y	Did you feel that someone else, who is not you, has taken control over the private, personal, thoughts or ideas inside your head?	Child Mental Health	0.248406	0.0681651	0.00026824	0.00217156	0.340935
asr_q52_p	I feel too guilty Me siento demasiado culpable	Family Mental Health	0.0418407	0.0115657	0.00030099	0.00242122	0.382552
cbcl_q78_p	Inattentive or easily distracted No presta atenci√≥n o se distrae f√°cilmente	Child Mental Health	0.0487135	0.0134848	0.00030618	0.00244754	0.389159
cbcl_q19_p	Demands a lot of attention Exige mucha atenci√≥n	Child Mental Health	0.0487821	0.0135204	0.00031154	0.00247477	0.395962
asr_scr_thought_r	Thought Problems ASR Syndrome Scale (raw score)	Family Mental Health	0.0388171	0.0107592	0.0003135	0.00247488	0.398456
cbcl_q102_p	Underactive, slow moving, or lacks energy Poco activo(a), lento(a), o le falta energ√≠a	Child Mental Health	0.0489926	0.0136153	0.00032342	0.00253749	0.411073
cbcl_q89_p	Suspicious Desconfiado(a), receloso(a)	Child Mental Health	0.0490479	0.0136654	0.0003347	0.00260815	0.425399
bpm_t_scr_attention_r	Raw Score: bpmt_q1 plus bpmt_q3 plus bpmt_q4 plus bpmt_q5 plus bpmt_q9 plus bpmt_q13 Validation: All items must be answered	Child Mental Health	0.077889	0.0216908	0.0003376	0.00260815	0.42909
demo_ed_v2	What grade is the child in? If it is summer, indicate grade starting in the fall. ¬øEn qu√© grado est√° el/la ni√±o(a)? [Si es verano, indique el grado que iniciar√° en el oto√±o]	Demographics	-0.0289438	0.00807112	0.00033859	0.00260815	0.430345
famhx_ss_fath_prob_trb_p	father trouble holds job/fights/police problem	Family Mental Health	0.276014	0.0770867	0.00034284	0.00262502	0.435754
cbcl_q54_p	Overtired without good reason Se siente demasiado cansado(a) sin raz√≥n para estarlo	Child Mental Health	0.0487376	0.0136174	0.00034825	0.00265049	0.442631
cbcl_q80_p	Stares blankly Se queda con la mirada fija, mirando al vac√≠o	Child Mental Health	0.0484162	0.0135844	0.00036851	0.00278792	0.46837
cbcl_q53_p	Overeating Come demasiado	Child Mental Health	0.0485143	0.0136229	0.00037253	0.00280172	0.473491
ksads_1_174_p	Symptom - Psychomotor Agitation in Depressive Disorder Past	Child Mental Health	0.246765	0.069404	0.00037728	0.00282075	0.479527
famhx_ss_fath_prob_prf_p	father been to a doctor or counselor due to emotional/mental problem	Family Mental Health	0.153814	0.0435516	0.00041278	0.00305229	0.524647
asr_q35_p	I feel worthless and inferior Me siento inferior o creo que no valgo nada	Family Mental Health	0.0420837	0.0119075	0.00041324	0.00305229	0.525234
ksads_7_25_p	Symptom - Distress upon separation from home/attachment figures Past	Child Mental Health	0.126996	0.0359855	0.00041699	0.00305229	0.529995
sleepdisturb4_p	The child has difficulty getting to sleep at night. El ni√±o / la ni√±a tiene dificultad qued√°ndose dormido(a) en la noche.	Physical Health	0.0478698	0.0135575	0.00041786	0.00305229	0.531098
cbcl_q27_p	Easily jealous Se pone celoso(a) facilmente	Child Mental Health	0.0480392	0.013635	0.00042994	0.00312261	0.546457
kbi_y_det_susp	In the past year, have you had any detentions or suspensions?	Child Mental Health	0.221518	0.0629852	0.00043647	0.00315204	0.554759
cbcl_q81_p	Steals at home Roba en casa	Child Mental Health	0.0480958	0.013676	0.00044041	0.00316251	0.559764
fam_enviro3_p	Family members sometimes get so angry they throw things./ Los miembros de la familia algunas veces se enojan tanto que avientan cosas.	Culture/Environment	0.225241	0.0641377	0.00044503	0.00317769	0.565629
sleepdisturb23_p	The child awakes in the morning feeling tired. El ni√±o / la ni√±a se despierta en la ma√±ana sinti√©ndose cansado(a).	Physical Health	0.0477586	0.0136592	0.00047545	0.00337597	0.604299
asr_q113_p	I worry about my relations with the opposite sex Me preocupan mis relaciones con personas del sexo opuesto	Family Mental Health	0.0404381	0.0115765	0.00048288	0.00340969	0.613744
sleepdisturb22_p	The child is unusuallly difficult to wake up in the morning. Es inusualmente dif√≠cil despertar al ni√±o / la ni√±a en la ma√±ana.	Physical Health	0.0474577	0.0136282	0.00050136	0.00352057	0.637224
bpmt_q17	Unhappy, sad, or depressed.	Child Mental Health	0.0677875	0.0195844	0.00054654	0.00381676	0.69465
cbcl_q83_p	Stores up too many things they don't need	Child Mental Health	0.0466035	0.0135294	0.00057667	0.00399177	0.732943
bpmt_q9	Impulsive or acts without thinking.	Child Mental Health	0.0654627	0.0189978	0.00057866	0.00399177	0.735471
cbcl_q90_p	Swearing or obscene language Dice groser√≠as, usa lenguaje obsceno	Child Mental Health	0.0468027	0.0135961	0.00058102	0.00399177	0.738478
ksads_10_327_p	Symptom - Impairment in functioning due to worries Past	Child Mental Health	0.164337	0.0478285	0.00059046	0.00402735	0.750476
nihtbx_picture_uncorrected	NIH Toolbox Picture Sequence Memory Test Age 8+ Form A v2.0 Uncorrected Standard Score	Cognition	-0.0468657	0.0136405	0.00059546	0.00402735	0.756836
cbcl_q52_p	Feels too guilty Se siente demasiado culpable	Child Mental Health	0.0468889	0.0136475	0.00059571	0.00402735	0.757142
cbcl_q09_p	Can't get their mind off certain thoughts; obsessions	Child Mental Health	0.045987	0.0134266	0.00061954	0.0041663	0.78743
screen14_y	How often do you watch R-rated movies?	Screen Time	0.0464168	0.0135616	0.00062481	0.00417963	0.794129
kbi_p_c_scheck1	Types of mental health or substance abuse services your child has received/ Seleccione todos los tipos de servicios de salud mental o para el abuso de sustancias que haya recibido su ni√±o(a)/ (1, outpatient mental health /Atenci√≥n ambulatoria para la salud mental)	Child Mental Health	0.163717	0.0478889	0.00062927	0.00418742	0.799797
cbcl_q48_p	Not liked by other kids No le cae bien a otros ni√±os(as)/j√≥venes	Child Mental Health	0.0462985	0.0135603	0.00064461	0.00426721	0.819303
asr_q44_p	I feel overwhelmed by my responsibilities Me siento abrumado(a) con mis responsabilidades	Family Mental Health	0.0388573	0.0113968	0.0006576	0.00433061	0.835807
cbcl_q37_p	Gets in many fights Se mete mucho en peleas	Child Mental Health	0.0464099	0.0136371	0.00067086	0.00439516	0.85266
asr_scr_rulebreak_r	Rule-Breaking Behavior ASR Syndrome Scale (raw score)	Family Mental Health	0.0344061	0.0101167	0.00068127	0.00444046	0.86589
bpmt_q15	Temper tantrums or hot temper.	Child Mental Health	0.066528	0.0195688	0.00068505	0.00444236	0.870702
bpm_t_scr_internal_r	Raw Score: bpmt_q8 plus bpmt_q10 plus bpmt_q11 plus bpmt_q12 plus bpmt_q17 plus bpmt_q18); Validation: All items must be answered	Child Mental Health	0.0668718	0.019683	0.00069094	0.00445777	0.878181
asr_q46_p	Parts of my body twitch or make nervous movements Tengo movimientos involuntarios o tics	Family Mental Health	0.0407617	0.0120661	0.00073584	0.00472352	0.935256
devhx_8_tobacco	Before knowing of pregnancy. Tobacco? /¬øTabaco?	Physical Health	0.227282	0.0674412	0.00075146	0.00477901	0.955104
prodromal_4_y	Did you feel like you had special, unusual powers like you could make things happen by magic, or that you could magically know what was inside another person's mind, or magically know what was going to happen in the future when other people could not?	Child Mental Health	0.160707	0.0476893	0.00075201	0.00477901	0.955801
ksads_7_862_p	Diagnosis - Separation Anxiety Disorder (F93.00) PAST	Child Mental Health	0.157985	0.04695	0.00076555	0.00484086	0.973013
upps24_y	I almost always finish projects that I start.	Child Mental Health	0.0455316	0.0135527	0.00078638	0.00494798	0.999491
cash_choice_task	Let's pretend a kind person wanted to give you some money. Would you rather have $75 in three days or $115 in 3 months?	Cognition	0.00396313	0.0282413	0.888398	0.917926	1
nihtbx_flanker_uncorrected	NIH Toolbox Flanker Inhibitory Control and Attention Test Ages 8-11 v2.0 Uncorrected Standard Score	Cognition	-0.0355994	0.0134708	0.00824949	0.0266796	1
nihtbx_pattern_uncorrected	NIH Toolbox Pattern Comparison Processing Speed Test Age 7+ v2.0 Uncorrected Standard Score	Cognition	-0.0411187	0.0132841	0.00197649	0.00985144	1
nihtbx_reading_uncorrected	NIH Toolbox Oral Reading Recognition Test Age 3+ v2.0 Uncorrected Standard Score	Cognition	-0.0309451	0.0132573	0.0196222	0.05185	1
screen10_wknd_y	On a typical weekend day, how many hours do you: Text on a cell phone, tablet, or computer (GChat, Whatsapp, etc.)?	Screen Time	0.0263393	0.0136762	0.0541689	0.112314	1
screen11_wknd_y	On a typical weekend day, how many hours do you: Visit social networking sites like Facebook, Twitter, Instagram, etc.?	Screen Time	0.0442398	0.0137369	0.00128719	0.0071458	1
screen12_wknd_y	On a typical weekend day, how many hours do you: Video chat (Skype, Facetime, etc.)?	Screen Time	0.0150357	0.0137336	0.273649	0.377641	1
screen4_wkdy_y	On a typical weekday, how many hours do you: Text on a cell phone, tablet, or computer (e.g. GChat, Whatsapp, etc.)?	Screen Time	0.0433997	0.0134924	0.0013054	0.00718252	1
screen5_wkdy_y	On a typical weekday, how many hours do you: Visit social networking sites like Facebook, Twitter, Instagram, etc.?	Screen Time	0.043206	0.0135697	0.00146117	0.00786927	1
screen8_wknd_y	On a typical weekend day, how many hours do you: Watch videos (such as YouTube)?	Screen Time	0.0446295	0.0134554	0.00091635	0.00554607	1
screen9_wknd_y	On a typical weekend day, how many hours do you: Play video games on a computer, console, phone or other device (Xbox, Play Station, iPad)?	Screen Time	0.0357059	0.0128568	0.00550204	0.0202698	1
screen_wkdy_y	On a typical weekday, how many hours do you: Video chat (Skype, Facetime, etc.)?	Screen Time	0.014777	0.0136928	0.280557	0.385084	1
screentime1_p_composite	Created from Parent Screen Time Survey. Composite of time youth spends on screens on weekdays	Screen Time	-0.0198505	0.0135344	0.142523	0.232836	1
demo_child_time_v2	Is there another household in which the child spends a significant amount of time? ¬øHay otro hogar en donde su ni√±o(a) pase una cantidad importante de tiempo?	Demographics	0.0710666	0.0690411	0.303321	0.407527	1
demo_comb_income_v2	What is your TOTAL COMBINED FAMILY INCOME for the past 12 months? This should include income (before taxes and deductions) from all sources, wages, rent from properties, social security, disability and/or veteran's benefits, unemployment benefits, workman's compensation, help from relative (include child payments and alimony), and so on. ¬øCu√°l de estas categor√≠as es la que mejor describe su INGRESO FAMILIAR TOTAL COMBINADO de los √∫ltimos 12 meses? Este debe incluir los ingresos (antes de impuestos y deducciones) provenientes de todas las fuentes, salarios, renta de propiedades, seguro social, pagos por incapacidad o subsidios para veteranos, subsidios por desempleo, compensaci√≥n por accidentes de trabajo, ayuda de familiares (incluya pensiones alimenticias para hijos y c√≥nyuges divorciados), etc.	Demographics	-0.0209695	0.00710134	0.00319809	0.0143126	1
demo_fam_exp1_v2	In the past 12 months, has there been a time when you and your immediate family experienced any of the following: Needed food but couldn't afford to buy it or couldn't afford to go out to get it? ¬øNecesitaban comida pero no les alcanzaba el dinero para comprarla o para salir a comprarla?	Demographics	0.117633	0.10758	0.274194	0.377984	1
demo_fam_exp2_v2	In the past 12 months, has there been a time when you and your immediate family experienced any of the following: Were without telephone service because you could not afford it? ¬øEstuvieron sin servicio telef√≥nico porque no les alcanzaba el dinero?	Demographics	0.282152	0.165096	0.0874475	0.161549	1
demo_fam_exp3_v2	In the past 12 months, has there been a time when you and your immediate family experienced any of the following: Didn't pay the full amount of the rent or mortgage because you could not afford it? ¬øNo pagaron el monto total de la renta o hipoteca porque no les alcanzaba el dinero?	Demographics	0.168528	0.0952865	0.0769528	0.147522	1
demo_fam_exp5_v2	In the past 12 months, has there been a time when you and your immediate family experienced any of the following: Had services turned off by the gas or electric company, or the oil company wouldn't deliver oil because payments were not made? ¬øLes suspendieron el servicio de gas o electricidad, o la compa√±√≠a de petr√≥leo se neg√≥ a abastecerles por falta de pago?	Demographics	0.179462	0.135713	0.186048	0.281771	1
demo_fam_exp6_v2	In the past 12 months, has there been a time when you and your immediate family experienced any of the following: Had someone who needed to see a doctor or go to the hospital but didn't go because you could not afford it? ¬øTuvieron a alguien quien necesitaba ir al m√©dico o al hospital, pero no fueron porque no les alcanzaba el dinero?	Demographics	0.125659	0.119958	0.29486	0.399964	1
demo_fam_exp7_v2	In the past 12 months, has there been a time when you and your immediate family experienced any of the following: Had someone who needed a dentist but couldn't go because you could not afford it? ¬øTuvieron a alguien quien necesitaba ir al dentista, pero no pudieron ir porque no les alcanzaba el dinero?	Demographics	0.183195	0.0948651	0.0534698	0.11141	1
demo_prnt_16	Was anyone in your child's family born outside of the United States? By your child's family, I mean you, your child's father (or mother if talking to father) or your child's maternal or paternal grandparents. ¬øHubo alguien en la familia de su ni√±o(a) que naci√≥ fuera de los Estados Unidos? Por la familia de su ni√±o(a), me refiero a usted, al padre de su ni√±o(a) (o madre si habla con su padre) o los abuelos maternos o paternos de su ni√±o(a).	Demographics	-0.0011831	0.0629981	0.985017	0.991433	1
demo_prnt_ed_v2	What is the highest grade or level of school you have completed or the highest degree you have received? ¬øCu√°l es su m√°ximo nivel de estudios completados o el m√°ximo t√≠tulo que ha recibido?	Demographics	-0.0196699	0.00901486	0.0292184	0.0697015	1
demo_prnt_income_v2	How much did you earn, before taxes and other deductions, during the past 12 months? ¬øCu√°l fue su ingreso, antes de impuestos y otras deducciones, en los √∫ltimos 12 meses?	Demographics	0.0117397	0.00944984	0.214248	0.312262	1
demo_prnt_prtnr_adopt	Is your partner the child's adoptive parent? ¬øEs su pareja el padre o la madre adoptiva de el ni√±o o la ni√±a?	Demographics	-0.167009	0.134484	0.214289	0.312262	1
demo_prnt_prtnr_bio	Is your partner the child's biological parent? ¬øSu pareja es el padre o la madre biol√≥gico(a) del ni√±o o de la ni√±a?	Demographics	0.19027	0.0734859	0.00961967	0.0298391	1
demo_prnt_prtnr_v2	Do you have a partner? ¬øUsted tiene una pareja?	Demographics	0.107436	0.0725032	0.138391	0.228138	1
demo_prnt_working	Recoded demo_prnt_empl_v2 so that 1= parent full time working; 0=all other responses	Demographics	-5.18e-05	0.0532802	0.999224	0.999224	1
demo_prnt_years_us_v2	How many years have you lived in the United States? ¬øCu√°ntos a√±os lleva usted viviendo en los Estados Unidos?	Demographics	-0.0090663	0.00642823	0.158691	0.250519	1
demo_prtnr_income_v2	How much does your partner earn, before taxes and other deductions, during the past 12 months? ¬øCu√°l fue el ingreso de su pareja, antes de impuestos y otras deducciones, en los √∫ltimos 12 meses?	Demographics	-0.0284156	0.0119136	0.0171345	0.0471302	1
demo_prtnr_working	Recoded demo_prtnr_empl_v2 so that 1= partner full time working; 0=all other responses	Demographics	-0.153641	0.0672689	0.0223723	0.0570748	1
demo_roster_v2	How many people are living at your address? INCLUDE everyone who is living or staying at your address for more than 2 months. ¬øCu√°ntas personas est√°n viviendo o qued√°ndose en su domicilio? INCLUYA a todas las personas que lleven viviendo o qued√°ndose en su domicilio durante m√°s de 2 meses.	Demographics	0.00855088	0.00614254	0.164131	0.25691	1
demo_years_us_v2	How many years has the child lived in the United States? ¬øCu√°ntos a√±os lleva el/la ni√±o(a) viviendo en los Estados Unidos?	Demographics	0.00910319	0.019287	0.636992	0.715209	1
demo_yrs_1	How often does your child attend religious services? ¬øCon qu√© frecuencia asiste su ni√±o(a) a servicios religiosos?	Demographics	-0.0088124	0.00853749	0.302095	0.407172	1
demo_yrs_2	In general, how important are your child's religious and spiritual beliefs in his/her daily life? ¬øEn general, cu√°n importantes son las creencias religiosas y espirituales en la vida diaria de su ni√±o(a)?	Demographics	0.00800029	0.0107357	0.456197	0.55327	1
demo_yrs_2a_2	Does your child's religion have rules forbidding the use of alcohol? ¬øLa religi√≥n de su ni√±o(a) tiene reglas que proh√≠ben el uso del alcohol?	Demographics	0.103861	0.0739168	0.159988	0.251353	1
demo_yrs_2b_2	Does your child's religion have rules forbidding the use of drugs? ¬øLa religi√≥n de su ni√±o(a) tiene reglas que proh√≠ben el uso de drogas?	Demographics	0.0699374	0.0628259	0.265625	0.369784	1
isip_1b_yn	Have you ever had alcohol not as part of a religious ceremony such as in church or at a Seder dinner?	Substance	0.0949156	0.0627032	0.130094	0.218015	1
isip_1d_2	How old were you the first time you had a sip of alcohol?	Substance	0.0293496	0.0287973	0.30834	0.411705	1
parent_rules_q1	Which statement best describes the rules for your child's drinking in your house? / ¬øCu√°l de las siguientes afirmaciones describe mejor las reglas que debe seguir su ni√±o(a) con respecto al consumo de alcohol en su casa?	Substance	0.0233828	0.0392139	0.550982	0.640126	1
parent_rules_q1a	Are these the same rules for all family members? /Estas reglas son las mismas para todos los miembros de la familia?	Substance	0.00937322	0.0168249	0.577509	0.663228	1
parent_rules_q2	Do you have penalties for violating family rules about drinking?? / ¬øTiene sanciones establecidas por no respetar las reglas familiares con respecto al consumo de alcohol?	Substance	0.044441	0.0400065	0.266635	0.370481	1
parent_rules_q4	What are the family rules about smoking cigarettes for your son/daughter? / ¬øCu√°les son las reglas familiares que debe seguir su ni√±o(a) con respecto a fumar cigarrillos?	Substance	0.0268245	0.0406095	0.508902	0.599458	1
parent_rules_q5	Are these the same rules for all family members? /Estas reglas son las mismas para todos los miembros de la familia?	Substance	-0.0410889	0.0143061	0.00409842	0.0167495	1
parent_rules_q6	Do you enforce penalties for violating family rules about smoking? /¬øAplica sanciones por no respetar las reglas familiares con respecto a fumar cigarrillos?	Substance	0.0631133	0.08186	0.442225	0.541145	1
parent_rules_q7	What are the family rules about using marijuana for your son/daughter? /¬øCu√°les son las reglas familiares que debe seguir su ni√±o(a) con respecto al consumo de marihuana?	Substance	0.0110313	0.0375253	0.768781	0.826668	1
parent_rules_q8	Are these the same rules for all family members? / ¬øEstas reglas son las mismas para todos los miembros de la familia?	Substance	0.00395685	0.013882	0.775641	0.832635	1
parent_rules_q9	Do you enforce penalties for violating family rules about using marijuana? /¬øAplica sanciones por no respetar las reglas familiares sobre el consumo de marihuana?	Substance	-0.0008686	0.0961293	0.992808	0.994373	1
path_alc_youth1	Have you ever been curious about using a tobacco product such as cigarettes, e-cigarettes, hookah, or cigars?	Substance	-0.0186158	0.0140812	0.186222	0.281771	1
path_alc_youth2	Have you ever been curious about drinking alcohol?	Substance	0.00820137	0.016256	0.613934	0.693609	1
path_alc_youth4	Do you think you will try a tobacco product soon?	Substance	-0.0112887	0.0139107	0.417115	0.517727	1
path_alc_youth5	Do you think you will try alcohol soon?	Substance	-0.0190905	0.0162076	0.238922	0.339882	1
path_alc_youth7	If one of your best friends were to offer you a tobacco product, would you try it?	Substance	-0.0271017	0.013935	0.051848	0.109439	1
path_alc_youth8	If one of your best friends were to offer you alcohol, would you try it?	Substance	0.003572	0.0160529	0.823925	0.873435	1
peer_deviance_2_dd1457	Drink alcohol (full beer, wine or liquor)	Substance	0.0277506	0.013521	0.040177	0.0897451	1
su_caff_intake_1_calc	Coffee (instant, brewed) coffee, with caffeine, including flavored types If "Have you heard of caffeine ...?" is not endorsed , values for "caff_intake_1" will be missing. Here, these missing values have been replaced with "0.	Substance	0.00016515	0.0128927	0.989781	0.994373	1
su_caff_intake_3_calc	Espresso and espresso drinks, with caffeine (Latte, Mocha, Americano) If "Have you heard of caffeine ...?" is not endorsed , values for "caff_intake_3" will be missing. Here, these missing values have been replaced with "0.	Substance	0.0391651	0.0135972	0.00399388	0.0165565	1
su_caff_intake_4_calc	Tea with caffeine (Green Tea, Black Tea, Sweet Tea, Earl Grey) If "Have you heard of caffeine ...?" is not endorsed , values for "caff_intake_4" will be missing. Here, these missing values have been replaced with "0.	Substance	-0.0006543	0.0138054	0.962199	0.976801	1
su_caff_intake_6_calc	Soda with caffeine (Mountain Dew, Jolt, Coke, Pepsi, Dr. Pepper, Barq's root beer) If "Have you heard of caffeine ...?" is not endorsed , values for "caff_intake_6" will be missing. Here, these missing values have been replaced with "0.	Substance	0.00976045	0.013591	0.472695	0.566788	1
su_caff_intake_9_calc	Energy drinks (Red Bull, Monster, Rock Star, 5-hr energy*, AMP, Full Throttle) If "Have you heard of caffeine ...?" is not endorsed , values for "caff_intake_9" will be missing. Here, these missing values have been replaced with "0.	Substance	0.0161527	0.013535	0.232774	0.333547	1
su_caff_ss_sum_calc	Sum of caff_intake_1, caff_intake_3, caff_intake_4, caff_intake_6 caff_intake_9 with "0" replacing blank when tlfb_caff = "0".	Substance	0.0101364	0.013568	0.455053	0.552922	1
su_isip_1_calc	How many total times have you had a sip of alcohol? If either "Have you heard of "alcohol ...?" or "Have you had a sip ...?" is not endorsed ," values for "isip_1" are missing. Here, these missing values have been replaced with "0.	Substance	-0.0060001	0.0134364	0.655217	0.730249	1
su_isip_1b_2_calc	How many times? When "no" is endorsed for "isip_1b_yn" values for "isip_1b_2" are missing. Here, these missing values have been replaced with "0.	Substance	-0.0047245	0.0136002	0.728316	0.794584	1
su_risk_p_1	If your child wanted to get some beer, wine, or hard liquor (for example vodka, whiskey, or gin), how easy would it be for them to get some?	Substance	-0.0354215	0.0109819	0.00127017	0.00711181	1
su_risk_p_3	If your child wanted to get some electronic nicotine or vaping products, such as e-cigarettes, vape pens, or Juuls, how easy would it be for them to get some?	Substance	0.0137488	0.0130548	0.292327	0.397802	1
su_risk_p_4	If your child wanted to get some marijuana, how easy would it be for them to get some?	Substance	0.0192131	0.0127863	0.133009	0.221275	1
su_risk_p_5	If your child wanted to get a drug like cocaine, LSD, or amphetamines, how easy would it be for them to get some?	Substance	-0.0101815	0.0138523	0.462375	0.557041	1
su_risk_p_6	Is "medical marijuana" (marijuana prescribed by a doctor) legal in your state? ¬øEs la "marihuana medicinal" (marihuana recetada por un m√©dico) legal en su estado?	Substance	-0.0111146	0.00738729	0.132525	0.220759	1
su_risk_p_7	If your child wanted to get medical marijuana from someone with a prescription, how easy would it be? Si su ni√±o(a) quisiera conseguir marihuana de alguien con una receta para uso medicinal, ¬øqu√© tan f√°cil le ser√≠a?	Substance	0.0307208	0.022627	0.174728	0.268862	1
su_risk_p_8	If your child wanted to get a prescription for medical marijuana, how easy would it be? Si su ni√±o(a) quisiera conseguir una receta de marihuana medicinal, ¬øqu√© tan f√°cil le ser√≠a?	Substance	0.00586778	0.0242237	0.808626	0.859583	1
su_risk_p_9	How many of your friends or family members have a medical marijuana prescription? ¬øCu√°ntos de sus amigos(as) o familiares tienen una receta para marihuana medicinal?	Substance	0.0149155	0.0201874	0.460093	0.555344	1
tlfb_alc_sip	I want to start by asking if you have EVER TRIED any of the following drugs in your life. Have you ever tried___________at any time in your life? A sip of alcohol such as beer, wine or liquor (rum, vodka, gin, whiskey)	Substance	-0.055604	0.0334874	0.096825	0.173626	1
tlfb_inhalant	Have you heard of ____ Sniffing liquids, sprays and or other products to get high?	Substance	0.0353574	0.0320248	0.269565	0.373628	1
tlfb_list___1	What other drugs have you heard of? Interviewer: Do not read this list to the child. Only click the drugs that they mention. (1, Stimulant drugs such as cocaine)	Substance	-0.0472447	0.0597699	0.429269	0.529775	1
tlfb_list___18	What other drugs have you heard of? Interviewer: Do not read this list to the child. Only click the drugs that they mention. (18, None)	Substance	-0.00996	0.0891635	0.911058	0.935343	1
tlfb_list___7	What other drugs have you heard of? Interviewer: Do not read this list to the child. Only click the drugs that they mention. ( 7, Heroin)	Substance	-0.0238654	0.0869597	0.783745	0.839208	1
tlfb_list_yes_no	Have you heard of people using anything else to make them feel high, dizzy or different?	Substance	-0.0400155	0.0423135	0.344306	0.446089	1
tlfb_mj	Have you heard of ____ marijuana, weed, pot, blunts, dabs, marijuana drinks or food with marijuana?	Substance	0.0248866	0.0306093	0.416196	0.517727	1
tlfb_mj_synth	Have you heard of ____ fake or synthetic marijuana such as K2 or spice?	Substance	0.057367	0.053149	0.280427	0.385084	1
tlfb_rx_misuse	Have you heard of ____ Taking pills, liquids, or medications to get high in a way that your doctor or parents did not direct you to use them?	Substance	0.0106059	0.028561	0.710383	0.777689	1
tlfb_tob	Have you heard of ____ tobacco products, such as cigarettes, smokeless tobacco, cigars, hookah, electronic or e-cigarettes?	Substance	-0.149626	0.0865341	0.083791	0.155927	1
crpbi_caregiver12_y	Makes me feel better after talking over my worries with them.	Culture/Environment	-0.0127932	0.0140431	0.36234	0.462384	1
crpbi_caregiver13_y	Second caregiver. Smiles at me very often.	Culture/Environment	-0.0144046	0.0139216	0.300864	0.405943	1
crpbi_caregiver14_y	Second caregiver. Is able to make me feel better when I am upset.	Culture/Environment	-0.0077052	0.0140504	0.583444	0.668673	1
crpbi_caregiver15_y	Believes in showing their love for me.	Culture/Environment	0.0128514	0.0139749	0.357825	0.458002	1
crpbi_caregiver16_y	Second caregiver. Is easy to talk to.	Culture/Environment	-0.0235454	0.0140002	0.0926738	0.168751	1
crpbi_parent1_y	First caregiver (caregiver participating in study/completing protocol). Makes me feel better after talking over my worries with him/her	Culture/Environment	0.00904626	0.0135938	0.505779	0.59744	1
crpbi_parent2_y	First caregiver (caregiver participating in study/completing protocol). Smiles at me very often.	Culture/Environment	-0.0260933	0.0135333	0.0539015	0.111943	1
crpbi_parent3_y	First caregiver (caregiver participating in study/completing protocol). Is able to make me feel better when I am upset.	Culture/Environment	0.0144117	0.0136727	0.291907	0.397657	1
crpbi_parent4_y	First caregiver (caregiver participating in study/completing protocol). Believes in showing his/her love for me.	Culture/Environment	0.0128787	0.0135516	0.341985	0.443987	1
crpbi_parent5_y	First caregiver (caregiver participating in study/completing protocol). Is easy to talk to.	Culture/Environment	-0.0198613	0.0136856	0.14677	0.236732	1
crpbi_y_ss_caregiver	CRPBI - Acceptance Subscale Mean of Report by Secondary Caregiver by youth: (crpbi_caregiver12_y + crpbi_caregiver13_y + crpbi_caregiver14_y + crpbi_caregiver15_y + crpbi_caregiver16_y)/5; Validation: Minimum of four items answered	Culture/Environment	-0.0154409	0.0140388	0.27144	0.375408	1
crpbi_y_ss_parent	CRPBI - Acceptance Subscale Mean of Report by Parent Completing Protocol by youth: (crpbi_parent1_y + crpbi_parent2_y + crpbi_parent3_y], crpbi_parent4_y + crpbi_parent5_y)/5; Validation: Minimum of 4 items answered	Culture/Environment	-0.0044763	0.0136565	0.743092	0.804489	1
fam_enviro1_p	We fight a lot in our family. /Peleamos mucho en nuestra familia.	Culture/Environment	0.0998707	0.056211	0.0756157	0.145178	1
fam_enviro2r_p	Family members rarely become openly angry. /Los miembros de la familia raramente se enojan abiertamente.	Culture/Environment	0.120136	0.0403765	0.00292608	0.0133407	1
fam_enviro5_p	Family members often criticize each other. /Los miembros de la familia con frecuencia se critican unos a otros.	Culture/Environment	0.0549911	0.0484805	0.256672	0.358889	1
fam_enviro6_p	Family members sometimes hit each other./ Los miembros de la familia algunas veces se golpean unos a otros.	Culture/Environment	0.0420043	0.0740189	0.570388	0.657861	1
fam_enviro7r_p	If there is a disagreement in our family, we try hard to smooth things over and keep the peace. /Si hay un desacuerdo en nuestra familia, hacemos todo lo posible por resolverlo y conservar la paz.	Culture/Environment	0.017812	0.0548107	0.745201	0.806086	1
fam_enviro8_p	Family members often try to one-up or outdo each other./ Los miembros de la familia con frecuencia tratan de superar a los dem√°s.	Culture/Environment	0.104893	0.0600114	0.0804833	0.151547	1
fam_enviro9r_p	In our family, we believe you don't ever get anywhere by raising your voice. /En nuestra familia, creemos que no se llega a nada levantando la voz.	Culture/Environment	0.0516069	0.0398621	0.195445	0.292938	1
fes_youth_q1	We fight a lot in our family.	Culture/Environment	0.108104	0.0331219	0.00109919	0.00643814	1
fes_youth_q3	Family members sometimes get so angry they throw things.	Culture/Environment	0.123177	0.0441545	0.00527587	0.0195499	1
fes_youth_q4	Family members hardly ever lose their tempers.	Culture/Environment	0.00948958	0.0284027	0.738298	0.801346	1
fes_youth_q5	Family members often criticize each other.	Culture/Environment	0.0885607	0.0357975	0.0133633	0.0389559	1
fes_youth_q6	Family members sometimes hit each other.	Culture/Environment	0.0600631	0.03471	0.0835535	0.155713	1
fes_youth_q7	If there's a disagreement in our family, we try hard to smooth things over and keep the peace.	Culture/Environment	0.0368686	0.0494007	0.455476	0.552922	1
fes_youth_q8	Family members often try to one-up or outdo each other.	Culture/Environment	0.043522	0.0340464	0.201138	0.298957	1
fes_youth_q9	In our family, we believe you don't ever get anywhere by raising your voice.	Culture/Environment	0.0904854	0.0320931	0.0048104	0.0184713	1
neighborhood1r_p	I feel safe walking in my neighborhood, day or night. Me siento seguro(a) caminando por mi vecindario, de d√≠a o de noche.	Culture/Environment	-0.0155208	0.0124629	0.213061	0.311785	1
neighborhood2r_p	Violence is not a problem in my neighborhood./ La violencia no es un problema en mi vecindario.	Culture/Environment	-0.004264	0.012485	0.732721	0.796653	1
neighborhood3r_p	My neighborhood is safe from crime. Mi vecindario est√° a salvo de la delincuencia.	Culture/Environment	0.00138136	0.0119689	0.908124	0.933084	1
neighborhood_crime_y	My neighborhood is safe from crime.	Culture/Environment	-0.0263287	0.0136056	0.0530277	0.110852	1
nsc_p_ss_mean_3_items	Neighborhood Safety Protocol: Mean of Parent Report, (neighborhood1r_p + neighborhood2r_p + neighborhood3r_p)/3; Validation: No minimum	Culture/Environment	-0.0048829	0.0120246	0.684708	0.756093	1
parent_monitor_q1_y	How often do your parents/guardians know where you are?	Culture/Environment	-0.0289312	0.0133808	0.0306556	0.0721541	1
parent_monitor_q2_y	How often do your parents know who you are with when you are not at school and away from home?	Culture/Environment	-0.0191018	0.0134318	0.155047	0.246331	1
parent_monitor_q3_y	If you are at home when your parents or guardians are not, how often do you know how to get in touch with them?	Culture/Environment	-0.0225959	0.0135465	0.0953709	0.172025	1
parent_monitor_q4_y	How often do you talk to your parent or guardian about your plans for the coming day, such as your plans about what will happen at school or what you are going to do with friends?	Culture/Environment	0.0101717	0.0134595	0.449849	0.547661	1
parent_monitor_q5_y	In an average week, how many times do you and your parents/guardians, eat dinner together?	Culture/Environment	-0.0432066	0.0136882	0.00160553	0.00839764	1
pmq_y_ss_mean	Parental Monitoring: Mean (parent_monitor_q1_y + parent_monitor_q2_y + parent_monitor_q3_y + parent_monitor_q4_y parent_monitor_q5_y)/5; Validation: no minimum number of answers	Culture/Environment	-0.0316055	0.0133462	0.0179142	0.0483418	1
prosocial_q1_p	My child is‚Ä¶ Considerate of other people's feelings. /Tiene consideraci√≥n por los sentimientos de los dem√°s.	Culture/Environment	-0.0155219	0.0135715	0.252796	0.355819	1
prosocial_q1_y	I try to be nice to other people. I care about their feelings	Culture/Environment	-0.0220847	0.0134073	0.0995749	0.177752	1
prosocial_q2_p	My child is‚Ä¶ Helpful if someone is hurt, upset, or feeling ill. /Ayuda cuando alguien se lastima, se molesta o se siente enfermo.	Culture/Environment	0.00553489	0.013553	0.683005	0.754868	1
prosocial_q2_y	I am helpful if someone is hurt, upset, or feeling sick.	Culture/Environment	0.0272851	0.0134899	0.0431623	0.0945016	1
prosocial_q3_p	My child is‚Ä¶ Often offers to help others (parents, teachers, other children). /Con frecuencia se ofrece para ayudar a los dem√°s (padres, maestros, otros ni√±os).	Culture/Environment	-0.0034698	0.0134987	0.79715	0.849735	1
prosocial_q3_y	I often offer to help others (parents, teachers, children).	Culture/Environment	-0.001299	0.0134345	0.922974	0.946048	1
psb_p_ss_mean	Prosocial Behavior Subscale Mean of Parent Report on Youth: (prosocial_q1_p + prosocial_q2_p + prosocial_q3_p)/3; Validation: Minimum of two items answered	Culture/Environment	-0.0060202	0.0134834	0.65526	0.730249	1
psb_y_ss_mean	Prosocial Behavior Subscale Mean of Youth Self Report: (prosocial_q1_y + prosocial_q2_y + prosocial_q3_y)/3; Validation:Minimum of two items answered	Culture/Environment	0.00262983	0.0133396	0.843722	0.889934	1
reshist_addr1_adi_b138	Residential history derived - Area Deprivation Index: Percentage of population below 138% of the poverty threshold 1	Culture/Environment	0.00671421	0.0077062	0.383739	0.485789	1
reshist_addr1_adi_crowd	Residential history derived - Area Deprivation Index: Percentage of occupied housing units with >1 person per room (crowding) 1	Culture/Environment	0.0164145	0.0118635	0.166547	0.259414	1
reshist_addr1_adi_edu_h	Residential history derived - Area Deprivation Index: Percentage of population aged >=25 y with at least a high school diploma 1	Culture/Environment	-0.0087226	0.00857896	0.309414	0.412265	1
reshist_addr1_adi_edu_l	Residential history derived - Area Deprivation Index: Percentage of population aged >=25 y with <9 y of education 1	Culture/Environment	0.00888282	0.00887269	0.316888	0.419464	1
reshist_addr1_adi_home_o	Residential history derived - Area Deprivation Index: Percentage of owner 1	Culture/Environment	0.00666423	0.00804937	0.407839	0.509198	1
reshist_addr1_adi_home_v	Residential history derived - Area Deprivation Index: Median home value 1	Culture/Environment	-0.0101179	0.00460871	0.028312	0.0688042	1
reshist_addr1_adi_in_dis	Residential history derived - Area Deprivation Index: Income disparity defined by Singh as the log of 100 x ratio of the number of households with <10000 annual income to the number of households with >50000 annual income. 1	Culture/Environment	0.0110228	0.00770548	0.152767	0.243623	1
reshist_addr1_adi_income	Residential history derived - Area Deprivation Index: Median family income 1	Culture/Environment	-0.0120032	0.00796023	0.131749	0.220332	1
reshist_addr1_adi_mortg	Residential history derived - Area Deprivation Index: Median monthly mortgage 1	Culture/Environment	-0.0167564	0.00578088	0.00380188	0.0160834	1
reshist_addr1_adi_ncar	Residential history derived - Area Deprivation Index: Percentage of occupied housing units without a motor vehicle 1	Culture/Environment	-0.0003981	0.005747	0.944784	0.96374	1
reshist_addr1_adi_nplumb	Residential history derived - Area Deprivation Index: Percentage of occupied housing units without complete plumbing (log) 1	Culture/Environment	-0.0015652	0.00582201	0.788103	0.843164	1
reshist_addr1_adi_ntel	Residential history derived - Area Deprivation Index: Percentage of occupied housing units without a telephone 1	Culture/Environment	-0.0052834	0.00631921	0.403273	0.504488	1
reshist_addr1_adi_perc	Residential history derived - Area Deprivation Index: national percentiles, higher means higher value of ADI 1	Culture/Environment	0.00772191	0.00512289	0.131984	0.220435	1
reshist_addr1_adi_pov	Residential history derived - Area Deprivation Index: Percentage of families below the poverty level 1	Culture/Environment	0.00650217	0.00639468	0.309442	0.412265	1
reshist_addr1_adi_rent	Residential history derived - Area Deprivation Index: Median gross rent 1	Culture/Environment	-0.0115646	0.00682179	0.0902284	0.16548	1
reshist_addr1_adi_sp	Residential history derived - Area Deprivation Index: Percentage of single 1	Culture/Environment	-0.0057091	0.0066273	0.389155	0.491178	1
reshist_addr1_adi_unemp	Residential history derived - Area Deprivation Index: Percentage of civilian labor force population aged >=16 y unemployed (unemployment rate) 1	Culture/Environment	0.0137554	0.00755709	0.0689206	0.136495	1
reshist_addr1_adi_work_c	Residential history derived - Area Deprivation Index: Percentage of employed persons aged >=16 y in white collar occupations 1	Culture/Environment	-0.0094935	0.00673766	0.159063	0.250519	1
reshist_addr1_adi_wsum	Residential history derived - Area Deprivation Index: scaled weighted sum based on Kind et al., Annals of Internal Medicine, 2014 1	Culture/Environment	0.0110755	0.00604797	0.0672718	0.133807	1
reshist_addr1_d1a	Residential history derived - gross residential density 1	Culture/Environment	-5.46e-05	0.00348894	0.987522	0.992991	1
reshist_addr1_drgposs	Residential history derived - Uniform Crime Reports: drug possession total 1	Culture/Environment	-0.0009226	0.00165645	0.57765	0.663228	1
reshist_addr1_drgsale	Residential history derived - Uniform Crime Reports: drug sale total 1	Culture/Environment	-0.0002198	0.00142344	0.877337	0.910281	1
reshist_addr1_drugtot	Residential history derived - Uniform Crime Reports: drug abuse violations total 1	Culture/Environment	-0.0007487	0.00157444	0.634489	0.713028	1
reshist_addr1_dui	Residential history derived - Uniform Crime Reports: DUI 1	Culture/Environment	-0.0032264	0.00180572	0.0741818	0.143074	1
reshist_addr1_elevation	Residential history derived elevation 1	Culture/Environment	0.00230896	0.00297252	0.437343	0.536547	1
reshist_addr1_grndtot	Residential history derived - Uniform Crime Reports: grand total 1	Culture/Environment	-0.0011492	0.00207931	0.580596	0.666009	1
reshist_addr1_leadrisk	Estimated lead risk in census tract of primary residential address (1-10 scale)	Culture/Environment	0.00542378	0.00731026	0.458241	0.55469	1
reshist_addr1_leadrisk_housing	Estimated percentage of homes at risk for lead exposure given lead-based paint in census tract of primary residential address	Culture/Environment	0.0026461	0.00631385	0.675216	0.747561	1
reshist_addr1_leadrisk_poverty	Percentage of individuals below -125 percent of poverty level in census tract of primary residential address	Culture/Environment	0.00607455	0.00707011	0.390386	0.491267	1
reshist_addr1_mjsale	Residential history derived - Uniform Crime Reports: Marijuana sale 1	Culture/Environment	-0.000217	0.00179761	0.903918	0.930267	1
reshist_addr1_no2	Residential history derived - 3 years average of ground level NO2 at 10x10km2 1	Culture/Environment	-0.005162	0.00435325	0.235896	0.33688	1
reshist_addr1_p1tot	Residential history derived - Uniform Crime Reports: total adult offenses 1	Culture/Environment	-0.0012238	0.00206181	0.552932	0.641805	1
reshist_addr1_p1vlnt	Residential history derived - Uniform Crime Reports: adult violent crimes 1	Culture/Environment	-0.0003897	0.00134008	0.771264	0.828636	1
reshist_addr1_percentile	percentage of time spent at primary residential address	Culture/Environment	0.00036783	0.00831105	0.964705	0.97847	1
reshist_addr1_pm25	Residential history derived - annual average of PM 2.5 at 10x10km2 1	Culture/Environment	0.00482361	0.00290568	0.0971574	0.173904	1
reshist_addr1_pm252016aa	Residential history derived - annual average of PM 2.5 in 2016 at primary residential address at 1x1km2	Culture/Environment	0.00328081	0.00621748	0.597773	0.680187	1
reshist_addr1_popdensity	Residential history derived - UN adjusted population density 1	Culture/Environment	-0.0101023	0.00659976	0.126101	0.212848	1
reshist_addr1_proxrd	Residential history derived - proximity to major roads, in meters 1	Culture/Environment	0.00564406	0.00513601	0.272052	0.375845	1
reshist_addr1_walkindex	Residential history derived - national walkability index 1	Culture/Environment	0.00426149	0.00685408	0.534202	0.625203	1
reshist_addr1_years	Residential history years of residence 1	Culture/Environment	0.00643585	0.00886751	0.468071	0.562305	1
reshist_state_immigrant_factor	State level indicators of immigrant bias from survey and implicit bias measures and state level structural variables	Culture/Environment	0.0017264	0.00174899	0.323643	0.424949	1
reshist_state_mj_laws1	Dummy code created from reshist_state_mj_law. Recreational versus not	Culture/Environment	0.0678443	0.0721103	0.346786	0.448006	1
reshist_state_mj_laws2	Dummy code created from reshist_state_mj_law. Medical¬† versus not	Culture/Environment	-0.0672528	0.0621528	0.279227	0.384504	1
reshist_state_mj_laws3	Dummy code created from reshist_state_mj_law. Low THC/CBD versus not	Culture/Environment	0.022299	0.130982	0.864818	0.903283	1
reshist_state_racism_factor	State level indicators of racism from survey and implicit bias measures and state level structural variables	Culture/Environment	-0.0002547	0.00116833	0.827417	0.874914	1
reshist_state_sexism_factor	State level indicators of sexism from survey and implicit bias measures	Culture/Environment	0.00018848	0.00081199	0.81648	0.866956	1
reshist_state_so_factor	State level indicators of bias against sexual orientation from structural variables	Culture/Environment	-1.03e-05	0.00052903	0.984535	0.991433	1
school_10_y	There are lots of chances to be part of class discussions or activities.¬†	Culture/Environment	0.00869787	0.0147224	0.554688	0.643256	1
school_12_y	In general, I like school a lot.¬†	Culture/Environment	0.00573534	0.014753	0.697476	0.765538	1
school_15_y	Usually, school bores me.¬†	Culture/Environment	0.0137536	0.0147149	0.350008	0.450263	1
school_17_y	Getting good grades is not so important to me.¬†	Culture/Environment	0.00557701	0.014709	0.704588	0.772676	1
school_2_y	In my school, students have lots of chances to help decide things like class activities and rules.	Culture/Environment	0.0294908	0.0147174	0.045149	0.0977701	1
school_3_y	I get along with my teachers.¬†	Culture/Environment	-0.0044643	0.0147298	0.761843	0.821013	1
school_4_y	My teacher(s) notices when I am doing a good job and lets me know about it.¬†	Culture/Environment	0.0214798	0.0147073	0.144232	0.235025	1
school_5_y	There are lots of chances for students in my school to get involved in sports, clubs, or other school activities outside of class.¬†	Culture/Environment	-0.0130084	0.0147888	0.37912	0.4809	1
school_6_y	I feel safe at my school.¬†	Culture/Environment	0.0219152	0.0147107	0.136361	0.225377	1
school_7_y	The school lets my parents know when I have done something well.¬†	Culture/Environment	0.00202904	0.0147673	0.89072	0.918917	1
school_8_y	I like school because I do well in class.¬†	Culture/Environment	0.019758	0.01472	0.179579	0.274975	1
school_9_y	I feel I'm just as smart as other kids my age.¬†	Culture/Environment	0.0204088	0.0147236	0.165775	0.258845	1
srpf_y_ss_ses	SRPF School Environment Subscale, Sum: school_2_y + school_3_y + school_4_y + school_5_y + school_6_y + school_7_y; Validation: Minimum of five items answered	Culture/Environment	-0.0369457	0.0135947	0.00659674	0.0229711	1
Any_antidepressantAfter	Created variable from developmental history - any prenatal exposure to antidepressants after maternal knowledge of pregnancy	Physical Health	0.104986	0.115989	0.365395	0.464418	1
Any_antidepressantB4	Created variable from developmental history - any prenatal exposure to antidepressants before maternal knowledge of pregnancy	Physical Health	0.1513	0.091245	0.0972823	0.173904	1
SSRIAfter	Created variable from developmental history - any prenatal exposure to SSRIs after maternal knowledge of pregnancy	Physical Health	0.0960602	0.13747	0.484695	0.580082	1
SSRIB4	Created variable from developmental history - any prenatal exposure to SSRIs before maternal knowledge of pregnancy	Physical Health	0.160412	0.113063	0.155963	0.247477	1
anthro_waist_cm	Measured circumference (in inches):	Physical Health	0.0161088	0.0132119	0.222797	0.321061	1
anthroheightcalc	Standing Height Average (inches): If three measurements were obtained, the two closest measurements will be averaged. Should the third measurement fall equally between the first two measurements, all three will be averaged.	Physical Health	-0.0163474	0.0120903	0.176395	0.271098	1
anthroweightcalc	Average Measured Weight (lbs):If three measurements were obtained, the two closest measurements will be averaged. Should the third measurement fall equally between the first two measurements, all three will be averaged.	Physical Health	0.00583341	0.0128571	0.650053	0.726664	1
birth_weight_oz_comb	Combined from birth_weight_lbs and birth_weight_oz variables in developmental history questionnaire. Lbs*16 + Oz	Physical Health	-0.0175334	0.0117029	0.134139	0.222282	1
brought_medications	Any child medication use in past 2 weeks.¬†	Physical Health	0.0309439	0.0300341	0.302872	0.407355	1
caff_24	Has your child consumed a caffeinated beverage (such as Mountain Dew, Coke, Pepsi, Barq's root beer, energy drink like Red Bull or Monster, coffee or espresso or green tea, black tea, or sweet tea) in the last 24 hours?	Physical Health	0.0959027	0.042517	0.0240939	0.0605205	1
caff_ago	How long ago did your child last consume a caffeinated beverage?	Physical Health	0.0300213	0.0346638	0.386695	0.489044	1
child_SSRI_use	Created from medication questionnaire. Any child SSRI use.	Physical Health	0.196091	0.0876264	0.0252339	0.0627637	1
child_antidep_use	Created from medication history. Any child antidepressant use.	Physical Health	0.198645	0.0846079	0.0188828	0.0501045	1
devhx_10	Did you/biological mother take prenatal vitamins during the pregnancy? /¬øTomo usted o la madre biol√≥gica vitaminas prenatales durante el embarazo?	Physical Health	-0.117062	0.0882528	0.184696	0.280464	1
devhx_10a3_p	During the pregnancy with this child, did you/biological mother have any of the following conditions? Severe nausea and vomiting extending past the 6th month or accompanied by weight loss? /¬øN√°useas y v√≥mitos severos que continuaron hasta despu√©s del 6.¬∫ mes de embarazo o que estuvieron acompa√±ados de una p√©rdida de peso?	Physical Health	0.0391473	0.0749182	0.601299	0.683588	1
devhx_10b3_p	During the pregnancy with this child, did you/biological mother have any of the following conditions? Heavy bleeding requiring bed rest or special treatment? /¬øSangrado abundante que requiri√≥ reposo en cama o tratamiento especial?	Physical Health	0.120224	0.122877	0.327872	0.429613	1
devhx_10c3_p	During the pregnancy with this child, did you/biological mother have any of the following conditions? Pre-eclampsia, eclampsia, or toxemia? /¬øPre-eclampsia, eclampsia o toxemia?	Physical Health	0.0975833	0.101995	0.338693	0.441065	1
devhx_10g3_p	During the pregnancy with this child, did you/biological mother have any of the following conditions? Severe anemia?/¬øAnemia grave?	Physical Health	0.135718	0.140814	0.335142	0.436888	1
devhx_10h3_p	During the pregnancy with this child, did you/biological mother have any of the following conditions? Urinary tract infections? /¬øInfecciones de v√≠as urinarias?	Physical Health	0.126532	0.0840923	0.132407	0.220759	1
devhx_10i3_p	During the pregnancy with this child, did you/biological mother have any of the following conditions? Pregnancy-related diabetes?/ ¬øDiabetes relacionada con el embarazo?	Physical Health	0.0345325	0.0915309	0.705968	0.773521	1
devhx_10j3_p	During the pregnancy with this child, did you/biological mother have any of the following conditions? Pregnancy-related high blood pressure? /¬øPresi√≥n arterial alta relacionada con el embarazo?	Physical Health	0.0242157	0.0876646	0.782371	0.838443	1
devhx_10k3_p	During the pregnancy with this child, did you/biological mother have any of the following conditions? Previa, abruptio, or other problems with the placenta? /¬øPlacenta previa, desprendimiento de placenta u otros problemas con la placenta?	Physical Health	-0.0494387	0.123671	0.689334	0.759223	1
devhx_10m3_p	During the pregnancy with this child, did you/biological mother have any of the following conditions? Any other conditions requiring medical care? /¬øAlg√∫n otro padecimiento que requiriera atenci√≥n m√©dica?	Physical Health	0.0720892	0.0688005	0.29473	0.399964	1
devhx_11_p	About how many times did you/biological mother see a doctor or other medical professional for prenatal care during this pregnancy? /¬øAproximadamente cu√°ntas veces usted o la madre biol√≥gica visit√≥ a un m√©dico u otro profesional de la salud para recibir atenci√≥n prenatal durante este embarazo?	Physical Health	0.0170605	0.0096509	0.0772006	0.147552	1
devhx_12_p	About how many weeks premature was the child when they were born? /¬øAproximadamente qu√© tan prematuro (en semanas) fue este ni√±o(a) al nacer?	Physical Health	0.0235736	0.0159572	0.14027	0.230423	1
devhx_12a_p	Was the child born prematurely? /¬øNaci√≥ el ni√±o o la ni√±a antes de tiempo?	Physical Health	0.0935287	0.0687254	0.173543	0.268338	1
devhx_13_3_p	Was your child born by Caesarian section?	Physical Health	0.0379823	0.0469255	0.418276	0.518662	1
devhx_14a3_p	Did he/she have any of the following complications at birth? Blue at birth? /¬øColoraci√≥n azul (cianosis) al nacer?	Physical Health	0.154881	0.0740503	0.036478	0.0829247	1
devhx_14c3_p	Did he/she have any of the following complications at birth? Did not breathe at first? /¬øNo respir√≥ al principio?	Physical Health	0.110379	0.0639943	0.0845602	0.156899	1
devhx_14e3_p	Did he/she have any of the following complications at birth? Jaundice needing treatment? /¬øIctericia que requiri√≥ tratamiento?	Physical Health	0.0727451	0.0408627	0.0750379	0.144286	1
devhx_14f3_p	Did he/she have any of the following complications at birth? Required oxygen?/ ¬øRequiri√≥ ox√≠geno?	Physical Health	0.103103	0.0488839	0.0349326	0.080036	1
devhx_14h3_p	Did he/she have any of the following complications at birth? Rh incompatibility? /¬øIncompatibilidad de Rh?	Physical Health	-0.0688811	0.0803564	0.391337	0.491978	1
devhx_15	For how many days after birth was your child in an incubator?	Physical Health	0.0164087	0.0117487	0.162582	0.254799	1
devhx_16_p	About how many days in the first 12 months of life, did your child have a fever of 104 degrees or greater?	Physical Health	0.0227861	0.0143191	0.111606	0.194583	1
devhx_17_p	About how many days in the first 12 months of life did your child have any infections or serious illnesses?	Physical Health	-0.0015444	0.014098	0.912775	0.936349	1
devhx_18_p	For how many months was your child breast fed?	Physical Health	-0.022077	0.0119375	0.0644719	0.129942	1
devhx_19a_p	At approximately what age (number of months) was he/she FIRST able to do each of the following? Roll over? /¬øRodarse?	Physical Health	0.00221907	0.0143464	0.877081	0.910281	1
devhx_19b_p	At approximately what age (number of months) was he/she FIRST able to do each of the following? Sit without assistance? /¬øSentarse sin ayuda?	Physical Health	0.0301432	0.0141753	0.0335148	0.0774006	1
devhx_19c_p	At approximately what age (number of months) was he/she FIRST able to do each of the following? Walk without assistance? /¬øCaminar sin ayuda?	Physical Health	0.0173919	0.0136383	0.202287	0.299958	1
devhx_19d_p	At approximately what age (number of months) was your child FIRST able to do each of the following? Say his/her first word?	Physical Health	-0.0108942	0.0138168	0.430464	0.529775	1
devhx_20_p	Would you say your child motor development (sitting, crawling, walking) was earlier, average, or later than most other children?	Physical Health	0.0125486	0.0137126	0.360173	0.460543	1
devhx_21_p	Would you say his/her speech development was earlier, average, or later than most other children?	Physical Health	0.00674243	0.0135347	0.618393	0.696788	1
devhx_22_3_p	Has your child ever wet the bed at night?/ ¬øAlguna vez su ni√±o(a) se ha orinado en la cama por la noche?	Physical Health	0.0238815	0.0294066	0.416727	0.517727	1
devhx_23b_p	At what age (in years) did they stop wetting the bed at night?	Physical Health	-0.0210766	0.0202736	0.298627	0.403782	1
devhx_5_p	Does your child have a twin? /¬øSu ni√±o(a) tiene un gemelo?	Physical Health	-0.14966	0.111751	0.180499	0.275223	1
devhx_6_p	Was your pregnancy with this child a planned pregnancy? /Fue su embarazo con este(a) ni√±o(a) un embarazo planeado?	Physical Health	-0.120786	0.0368777	0.00105539	0.00625097	1
devhx_7_p	How far along (in weeks) were you with your child when you found out that you were pregnant? /¬øQu√© tan avanzada (en semanas) estaba usted con su hijo(a) cuando se enter√≥ de que estaba embarazada?	Physical Health	0.00599901	0.0138621	0.665204	0.737762	1
devhx_8_alcohol	Before knowing of pregnancy. Alcohol? /¬øAlcohol?	Physical Health	-0.0203712	0.0402922	0.613147	0.693609	1
devhx_8_marijuana	Before knowing of pregnancy. Marijuana? /¬øMarihuana?	Physical Health	0.174827	0.0736329	0.017582	0.0477495	1
devhx_8_prescript_med	Before the biological mother/you found out she was pregnant, but while she/you might have been pregnant with this child, did she/you use any of the following?/ Antes de que la madre biol√≥gica se halla enterado que estaba embarazada, pero mientras ella pudiera haber estado embarazada con este(a) ni√±o(a), utiliz√≥ algo de los siguiente? Prescription medications? /¬øMedicamentos recetados?	Physical Health	0.0877219	0.0568407	0.122759	0.209433	1
devhx_9_alcohol	Knowing of pregnancy. Alcohol? /¬øAlcohol?	Physical Health	-0.0171445	0.0782894	0.826659	0.874841	1
devhx_9_med1_fu	Any other prescription medications. Medication 2?/ ¬øAlg√∫n otro medicamento recetado?	Physical Health	0.249947	0.112899	0.0268362	0.0663595	1
devhx_9_prescript_med	Once you /biomom knew you/she were pregnant, were you/biomom using any of the following? ¬øEstaba usted usando algo de lo siguiente ya sabiendo que estaba embarazada? Prescription medications? / ¬øMedicamentos recetados?	Physical Health	0.0524584	0.0567049	0.354908	0.454726	1
devhx_9_tobacco	Knowing of pregnancy. Tobacco? /¬øTabaco?	Physical Health	0.193301	0.100032	0.0533115	0.111263	1
devhx_caffeine_11	Did you/biological mother have any caffeine during pregnancy (from conception until delivery)?/ ¬øConsumi√≥ usted o la madre biol√≥gica cafe√≠na durante el embarazo (desde la concepci√≥n hasta el parto)?	Physical Health	-0.0023027	0.0126777	0.855879	0.897543	1
devhx_caffeine_amt_TOTALPERMONTH	Created from caffeine variables in developmental history questionnaire. Total caffeine amount per month.	Physical Health	0.016232	0.017412	0.352808	0.452492	1
devhx_ss_12_p	About how many weeks premature was the child when they were born?	Physical Health	0.0234387	0.0108855	0.0313502	0.0733814	1
devhx_ss_8_alcohol_avg_p	Alcohol? Average drinks per week?	Physical Health	0.00332146	0.0137302	0.80886	0.859583	1
devhx_ss_8_alcohol_effects_p	Alcohol? How many drinks did it take to feel the effects of alcohol?	Physical Health	-0.0064201	0.0127467	0.614525	0.69366	1
devhx_ss_8_alcohol_max_p	Alcohol? Maximum drinks in one sitting?	Physical Health	-0.0020353	0.0120752	0.866162	0.903283	1
devhx_ss_8_cigs_per_day_p	Tobacco? How many times per day?	Physical Health	0.0309444	0.011236	0.00591772	0.0211871	1
devhx_ss_8_marijuana_amt_p	Marijuana? How many times per day?	Physical Health	0.0131821	0.00845383	0.119122	0.205155	1
devhx_ss_9_alcohol_effects_p	Alcohol? How many drinks did it take to feel the effects of alcohol?	Physical Health	0.00718311	0.0128082	0.574947	0.661319	1
devhx_ss_9_alcohol_max_p	Alcohol? Maximum drinks in one sitting?	Physical Health	0.00400925	0.0113163	0.723148	0.789623	1
devhx_ss_9_cigs_per_day_p	Tobacco? How many times per day?	Physical Health	-0.0039431	0.00951677	0.678677	0.750738	1
filtered_dhea	Created with code‚Ä¶DHEA hormone levels (code cleaned up and averaged values)	Physical Health	0.0171316	0.0135308	0.205529	0.303753	1
filtered_estradiol	Created with code‚Ä¶ Estradiol hormone levels (code cleaned up and averaged values)	Physical Health	-0.0266123	0.0204618	0.193533	0.291101	1
filtered_testosterone	Created with code‚Ä¶ Testoseterone hormone levels (code cleaned up and averaged values)	Physical Health	0.0138704	0.0138126	0.315336	0.418363	1
medhx_1a	During the past year, has your child been to see a doctor, nurse, nurse practitioner, dentist, or any other health professional like that, OTHER than for regular checkups? /En el √∫ltimo a√±o? / ¬øsu ni√±o(a) ha visto a un m√©dico, enfermero(a), dentista o alg√∫n otro profesional similar de la salud, por alg√∫n motivo distinto a sus chequeos peri√≥dicos?	Physical Health	0.0810525	0.0286118	0.00461371	0.0179328	1
medhx_1b	has your child been to see a doctor, nurse, nurse practitioner, dentist, or any other health professional like that, OTHER than for regular checkups. What about the rest of his/her life before the past year? / ¬øY durante el resto de su vida antes del √∫ltimo a√±o?	Physical Health	0.0679108	0.0358995	0.0585316	0.119604	1
medhx_2a	Asthma Asma	Physical Health	0.0279389	0.0408606	0.494127	0.587217	1
medhx_2b	Has she/he ever been to a doctor for any of these things‚Ä¶ Allergies Alergias	Physical Health	0.0605472	0.0317083	0.0561972	0.115577	1
medhx_2c	Has she/he ever been to a doctor for any of these things‚Ä¶Brain Injury /Lesi√≥n Cerebral	Physical Health	-0.0715623	0.0920634	0.436972	0.536547	1
medhx_2d	Has she/he ever been to a doctor for any of these things‚Ä¶Bronchitis /Bronquitus	Physical Health	0.0208939	0.0474303	0.659562	0.733424	1
medhx_2i	Has she/he ever been to a doctor for any of these things‚Ä¶ Hearing Problem Problema Auditivo	Physical Health	0.0209515	0.0576331	0.716207	0.782717	1
medhx_2n	Has she/he ever been to a doctor for any of these things‚Ä¶ Has she/he ever been to a doctor for any of these things‚Ä¶Problems with Vision (including the need for glasses) /Problemas de la vista (incluyendo la necesidad de lentes/gafas)	Physical Health	0.0819283	0.0329	0.0127663	0.0374734	1
medhx_2o	Has she/he ever been to a doctor for any of these things‚Ä¶ Problems with Heart Problemas del coraz√≥n	Physical Health	0.018786	0.0709185	0.79109	0.844423	1
medhx_2q	Has she/he ever been to a doctor for any of these things‚Ä¶Very Bad Headaches /Dolores de cabeza muy intensos	Physical Health	0.175093	0.0667693	0.00873225	0.028027	1
medhx_2r	Has she/he ever been to a doctor for any of these things‚Ä¶An Operation /Cirug√≠as	Physical Health	0.0227694	0.0343015	0.506818	0.598112	1
medhx_2s	Has she/he ever been to a doctor for any of these things‚Ä¶Any Other Illness /Cualquier otra enfermedad	Physical Health	0.00232615	0.0315362	0.9412	0.961313	1
medhx_4a	Has he/she been to an emergency room in the past year? / ¬øSu ni√±o(a) ha visitado una sala de emergencias en el √∫ltimo a√±o?	Physical Health	0.0924771	0.042043	0.0278364	0.0682998	1
medhx_4b	How many times has he/she been to the emergency room in that past year? / ¬øCu√°ntas veces ha visitado √©l/ella la sala de emergencias en este √∫ltimo a√±o?	Physical Health	-0.0187134	0.0392679	0.633834	0.712922	1
medhx_5a	Has he/she been to the emergency room any time BEFORE this past year, that is, any other time in his/her whole life? / ¬øSu ni√±o(a) visit√≥ la sala de emergencias en alg√∫n momento ANTES de este √∫ltimo a√±o; es decir, en alg√∫n otro momento de su vida?	Physical Health	0.0479553	0.0286122	0.0937294	0.170429	1
medhx_5b	How many times did s(he) go to the emergency room before the past year? / ¬øCu√°ntas veces acudi√≥ a la sala de emergencias antes de este √∫ltimo a√±o ?	Physical Health	0.040708	0.0179853	0.0236805	0.0598369	1
medhx_6a	Has she/he ever been to a doctor for any of these things‚Ä¶ Broken Bones Fracturas	Physical Health	0.0154054	0.0367304	0.67491	0.747561	1
medhx_6a_notes	Broken Bones. How many times? / ¬øCu√°ntas veces?	Physical Health	0.0645381	0.0326416	0.0483287	0.103237	1
medhx_6b	Has he/she ever been to a doctor, a nurse, nurse practitioner, the emergency room or a clinic because any of these things happened...Sprains /Esguinces	Physical Health	0.0258758	0.0457268	0.571477	0.65852	1
medhx_6b_notes	Sprains. How many times? / ¬øCu√°ntas veces?	Physical Health	-0.0291066	0.0427976	0.496719	0.588927	1
medhx_6c	Has he/she ever been to a doctor, a nurse, nurse practitioner, the emergency room or a clinic because any of these things happened...Cuts or Scrapes /Cortadas o rasgu√±os	Physical Health	0.0584374	0.0405534	0.149585	0.240604	1
medhx_6c_times	Cuts or Scrapes. How many times? / ¬øCu√°ntas veces?	Physical Health	0.0161936	0.0362895	0.655558	0.730249	1
medhx_6d	Has he/she ever been to a doctor, a nurse, nurse practitioner, the emergency room or a clinic because any of these things happened...Stitches /Suturas	Physical Health	-0.0226374	0.0331246	0.494353	0.587217	1
medhx_6d_notes	Stitches. How many times? / ¬øCu√°ntas veces?	Physical Health	-0.0786016	0.0291079	0.00702563	0.0241243	1
medhx_6e	Has he/she ever been to a doctor, a nurse, nurse practitioner, the emergency room or a clinic because any of these things happened...Other Serious Wounds /Otras heridas graves	Physical Health	0.131898	0.0654925	0.0440158	0.0959589	1
medhx_6e_times	Other Serious Wounds. How many times? / ¬øCu√°ntas veces?	Physical Health	0.0266598	0.0674348	0.693122	0.761415	1
medhx_6f	Has he/she ever been to a doctor, a nurse, nurse practitioner, the emergency room or a clinic because any of these things happened...Falls/ Ca√≠das	Physical Health	0.0638931	0.0389544	0.100963	0.178724	1
medhx_6f_notes	Falls. How many times? / ¬øCu√°ntas veces?	Physical Health	0.00962693	0.0363626	0.791273	0.844423	1
medhx_6h	Has he/she ever been to a doctor, a nurse, nurse practitioner, the emergency room or a clinic because any of these things happened...High Fever /Fiebre alta	Physical Health	0.0483335	0.0336139	0.150462	0.241156	1
medhx_6h_times	High Fever. How many times? / ¬øCu√°ntas veces?	Physical Health	-0.016425	0.0287533	0.567939	0.656227	1
medhx_6i	Has he/she ever been to a doctor, a nurse, nurse practitioner, the emergency room or a clinic because any of these things happened...Head Injury /Lesi√≥n en la cabeza	Physical Health	-0.0064552	0.044947	0.885803	0.91682	1
medhx_6i_times	Head Injury. How many times? / ¬øCu√°ntas veces?	Physical Health	-0.013546	0.0431511	0.7537	0.814586	1
medhx_6l	Since we last saw you, has she/he been to a doctor for any of these things? Has he/she ever been to a doctor, a nurse, nurse practitioner, the emergency room or a clinic because any of these things happened...Asthma Attack/ Ataque de asma	Physical Health	0.0120287	0.0653401	0.85394	0.896989	1
medhx_6l_notes	Asthma Attack. How many times? / ¬øCu√°ntas veces?	Physical Health	0.0427164	0.0613576	0.48701	0.581241	1
medhx_6m	Has he/she ever been to a doctor, a nurse, nurse practitioner, the emergency room or a clinic because any of these things happened...Broken Teeth/ Dientes rotos	Physical Health	-0.0080414	0.0621073	0.896981	0.923876	1
medhx_6m_times	Broken Teeth. How many times? / ¬øCu√°ntas veces?	Physical Health	0.0192247	0.0627089	0.759413	0.819366	1
medhx_6n	Has he/she ever been to a doctor, a nurse, nurse practitioner, the emergency room or a clinic because any of these things happened...Animal Bite/ Mordedura de animal	Physical Health	0.156606	0.0847992	0.0647785	0.130069	1
medhx_6n_notes	Animal Bite. How many times? / ¬øCu√°ntas veces?	Physical Health	-0.0439673	0.0617462	0.477681	0.572226	1
medhx_6p	Has he/she ever been to a doctor, a nurse, nurse practitioner, the emergency room or a clinic because any of these things happened...Seizure/ Convulsi√≥n	Physical Health	0.0154072	0.0907981	0.865257	0.903283	1
medhx_6p_notes	Seizure. How many times? / ¬øCu√°ntas veces?	Physical Health	0.0672492	0.0917345	0.465036	0.559716	1
medhx_6t	Has he/she ever been to a doctor, a nurse, nurse practitioner, the emergency room or a clinic because any of these things happened...Other /Otro hospitalization reasons	Physical Health	0.0261996	0.0390035	0.50176	0.59435	1
medhx_6t_times	Other hospitalizations. How many times? / ¬øCu√°ntas veces?	Physical Health	-0.0025722	0.0351277	0.941648	0.961313	1
medhx_8a	Has he/she ever been in the hospital overnight or longer? / ¬ø√âl/ella ha pasado una noche o m√°s en el hospital?	Physical Health	0.0733161	0.0358967	0.0411097	0.0908049	1
medhx_9a	Has he/she ever had general anesthesia or sedation for any surgery or procedure? / ¬øAlguna vez √©l/ella ha estado bajo anestesia general o sedaci√≥n para alguna cirug√≠a o procedimiento?	Physical Health	0.0148981	0.0294889	0.613411	0.693609	1
medhx_9b	general anesthesia or sedation for any surgery or procedure. How many times? / ¬øCu√°ntas veces?	Physical Health	0.0151891	0.022667	0.502878	0.595119	1
medhx_9c	general anesthesia or sedation for any surgery or procedure. At what age for the most recent time? / ¬øA qu√© edad durante el tiempo m√°s reciente?	Physical Health	0.0256746	0.0225936	0.255944	0.358744	1
pds_1_p	Would you say that your child's growth in height: Con respecto a la estatura de su ni√±o(a), ¬ødir√≠a usted que...?	Physical Health	0.0266745	0.0133985	0.0465473	0.0999634	1
pds_2_p	And how about the growth of your child's body hair ("body hair" means hair any place other than their head, such as under their arms)? Would you say that your child's body hair growth: ¬øY qu√© dir√≠a del crecimiento del vello corporal de su ni√±o(a) ("vello corporal" se refiere al vello que crece en cualquier parte del cuerpo que no sea el pelo de la cabeza, como en las axilas)?¬øDir√≠a usted que el vello corporal de su ni√±o(a)...?	Physical Health	0.0166767	0.0129669	0.198463	0.295717	1
pds_3_p	Have you noticed any changes to their skin, especially pimples? ¬øHa notado cambios en la piel de su ni√±o(a), particularmente acn√©, granos o espinillas	Physical Health	0.0213654	0.0130793	0.102416	0.180793	1
pds_bdyhair_y	And how about the growth of your body hair? ("Body hair" means hair any place other than your head, such as under your arms) Would you say that your body hair growth:	Physical Health	0.0403805	0.0138875	0.00365741	0.0157046	1
pds_f4_2_y	Have you noticed that your breasts have begun to grow?	Physical Health	0.0394786	0.0208394	0.058306	0.119335	1
pds_f4_p	Have you noticed that your child's breasts have begun to grow? ¬øHa notado que los senos de su ni√±a han empezado a crecer?	Physical Health	0.0515555	0.0187521	0.00601395	0.0214712	1
pds_ht2_y	Would you say that your growth in height:	Physical Health	0.00917497	0.0172156	0.594107	0.677229	1
pds_m4_p	Have you noticed a deepening of his voice? ¬øHa notado que la voz de su ni√±o se ha vuelto m√°s profunda?	Physical Health	0.0102375	0.0189826	0.589715	0.674642	1
pds_m4_y	Have you noticed a deepening of your voice?	Physical Health	0.0310051	0.0193349	0.108927	0.190173	1
pds_m5_p	Has he begun to grow hair on his face? ¬øA su ni√±o le ha empezado a crecer vello en la cara?	Physical Health	0.0191911	0.0187498	0.30614	0.410015	1
pds_m5_y	Have you begun to grow hair on your face?	Physical Health	-0.0090009	0.0192054	0.639348	0.716906	1
pds_p_ss_female_category_2	Pubertal Developmental Scale Parent: Female Category - based on sex at birth; pubertdev_sum_p_f = pubertdev_2_p plus pubertdev_f4_p; 1 - prepuberty - pubertdev_sum_p_f = 2 and pubertdev_f5b_p= 1; 2 - early puberty - pubertdev_sum_p_f = 3 and pubertdev_f5b_p = 1; 3 - mid puberty - pubertdev_sum_p_f > 3 and pubertdev_f5b_p = 1; 4 - late puberty - pubertdev_sum_p_f <= 7 and pubertdev_f5b_p = 4 ; 5 - post puberty - pubertdev_sum_p_f = 8 and pubertdev_f5b_p = 4 ; Validation: All items must be answered	Physical Health	0.0275404	0.0186348	0.139559	0.229766	1
pds_p_ss_male_category_2	Pubertal Developmental Scale Parent: Male Category - based on sex at birth; pubertdev_sum_p_m = pubertdev_2_p + pubertdev_m4_p + pubertdev_m5_p; 1 - prepuberty pubertdev_sum_p_m = 3; 2 - early puberty pubertdev_sum_p_m >= 4 and <=5; 3 - mid puberty pubertdev_sum_p_m >=6 and <=8; 4 - late puberty pubertdev_sum_p_m >= 9 and <= 11; 5 - post puberty pubertdev_sum_p_m = 12; Validation: All items must be answered	Physical Health	0.0269366	0.0187935	0.151886	0.242826	1
pds_skin2_y	Have you noticed any skin changes, especially pimples?	Physical Health	0.0279511	0.01436	0.0516616	0.109254	1
pds_y_ss_female_category_2	Pubertal Developmental Scale Youth, Female Category: pds_y_ss_f_cat_sum (sum_y_f) = pds_bdyhair_y + pds_4_2_y; 1 - prepuberty - sum_y_f = 2 and pds_5_y = 1, 2 - early puberty - sum_y_f = 3 and pds_5_y = 1, 3 - mid puberty - sum_y_f > 3 and pds_5_y = 4, 4 - late puberty - sum_y_f = <= 7 and pds_5_y = 4, 5 - post puberty - sum_y_f = 8 and pds_5_y = 4; Validation: All items must be answered	Physical Health	0.0432395	0.0219065	0.048547	0.103513	1
pds_y_ss_male_cat_2	Pubertal Developmental Scale Youth: Male Category - based on sex at birth; pubertdev_sum_y_m = pubertdev_2 plus pubertdev_m4 plus pubertdev_m5; 1 - prepuberty pubertdev_sum_y_m = 3; 2 - early puberty pubertdev_sum_y_m >= 4 and <=5; 3 - mid puberty pubertdev_sum_y_m >=6 and <=8; 4 - late puberty pubertdev_sum_y_m >= 9 and <= 11; 5 - post puberty pubertdev_sum_y_m = 12; Validation: All items must be answered	Physical Health	0.0343109	0.0198048	0.0833181	0.155503	1
physical_activity1_y	During the past 7 days, on how many days were you physically active for a total of at least 60 minutes per day? (Add up all the time you spent in any kind of physical activity that increased your heart rate and made you breathe hard some of the time)	Physical Health	-0.0346985	0.0135389	0.0104091	0.0317466	1
physical_activity2_y	On how many of the past 7 days did you do exercises to strengthen or tone your muscles, such as push-ups, sit-ups, or weight lifting?	Physical Health	0.0243099	0.0136178	0.074295	0.143074	1
physical_activity5_y	In an average week when you are in school, on how many days do you go to physical education (PE) class?	Physical Health	0.0137617	0.01289	0.285738	0.390929	1
sai_ss_read_years_p	Reading : For how many years has your child read for pleasure?	Physical Health	-0.0291222	0.0133508	0.0292043	0.0697015	1
sds_p_ss_da	Disorder of Arousal (DA) SUM: sleepdisturb17_p + sleepdisturb20_p + sleepdisturb21_p; Validation: All items must be answered	Physical Health	0.0142875	0.0137176	0.29767	0.402916	1
sds_p_ss_sbd	Sleep Breathing disorders (SBD): SUM sleepdisturb13_p + sleepdisturb14_p + sleepdisturb15_p; Validation: All items must be answered	Physical Health	0.0165965	0.0137187	0.226419	0.324807	1
sds_p_ss_shy	Sleep Hyperhydrosis (SHY) SUM: sleepdisturb9_p + sleepdisturb16_p; Validation: All items must be answered	Physical Health	0.0128201	0.0137062	0.349647	0.450254	1
sds_p_ss_swtd	Sleep-Wake transition Disorders (SWTD) SUM: sleepdisturb6_p + sleepdisturb7_p + sleepdisturb8_p + sleepdisturb12_p + sleepdisturb18_p + sleepdisturb19_p; Validation: All items must be answered	Physical Health	0.0323864	0.0136311	0.0175392	0.0477352	1
sleepdisturb10_p	The child wakes up more than twice per night. El ni√±o / la ni√±a se despierta m√°s de dos veces por noche.	Physical Health	0.0229663	0.0137097	0.0939577	0.1706	1
sleepdisturb11_p	After waking up in the night, the child has difficulty to fall asleep again. Despu√©s de despertarse en la noche, el ni√±o / la ni√±a tiene dificultad para quedarse dormido(a) de nuevo.	Physical Health	0.0329654	0.0136592	0.0158386	0.0444996	1
sleepdisturb12_p	The child has frequent twitching or jerking of legs while asleep or often changes position during the night or kicks the covers off the bed. Al ni√±o / A la ni√±a se le contraen de repente o se le sacuden las piernas frecuentemente mientras duerme o a menudo cambia de posici√≥n durante la noche o patea las cobijas hasta tirarlas de la cama.	Physical Health	0.0132969	0.0137604	0.333932	0.436205	1
sleepdisturb13_p	The child has difficulty in breathing during the night. El ni√±o / la ni√±a tiene dificultad respirando durante la noche.	Physical Health	-0.0036293	0.0136973	0.791048	0.844423	1
sleepdisturb15_p	The child snores. El ni√±o / la ni√±a ronca.	Physical Health	0.016774	0.0137098	0.221194	0.319474	1
sleepdisturb16_p	The child sweats excessively during the night. El ni√±o / la ni√±a suda en exceso durante la noche.	Physical Health	0.0082549	0.0136871	0.546458	0.636156	1
sleepdisturb17_p	You have observed the child sleepwalking. Usted ha visto al ni√±o / la ni√±a caminar mientras duerme.	Physical Health	-0.0068506	0.0136519	0.615826	0.694512	1
sleepdisturb18_p	You have observed the child talking in their sleep.	Physical Health	0.0114365	0.0136705	0.402863	0.504472	1
sleepdisturb19_p	The child grinds their teeth during sleep.	Physical Health	0.0266746	0.0137043	0.0516532	0.109254	1
sleepdisturb20_p	The child wakes from sleep screaming or confused so you cannot seem to get through to they, but has no memory of these events the next morning.	Physical Health	0.00450056	0.0136552	0.741727	0.803696	1
sleepdisturb21_p	The child has nightmares which they don't remember the next day.	Physical Health	0.02811	0.0137309	0.0406859	0.0904053	1
sleepdisturb24_p	The child feels unable to move when waking up in the morning. El ni√±o / la ni√±a siente que no puede moverse cuando se despierta en la ma√±ana.	Physical Health	0.00920491	0.0138022	0.504857	0.596905	1
sleepdisturb25_p	The child experiences daytime sleepiness. El ni√±o / la ni√±a siente sue√±o durante el d√≠a.	Physical Health	0.0365992	0.0136855	0.00751077	0.0250829	1
sleepdisturb5_p	The child feels anxious or afraid when falling asleep. El ni√±o / la ni√±a siente ansiedad o miedo cuando se est√° quedando dormido(a).	Physical Health	0.042867	0.013658	0.00170705	0.00878403	1
sleepdisturb6_p	The child startles or jerks parts of the body while falling asleep. El ni√±o / la ni√±a se sobresalta o sacude partes del cuerpo mientras se est√° quedando dormido(a).	Physical Health	0.0338312	0.0137039	0.0135895	0.0394433	1
sleepdisturb8_p	The child experiences vivid dream-like scenes while falling asleep. El ni√±o / la ni√±a experimenta escenas v√≠vidas como si fuera un sue√±o mientras se est√° quedando dormido(a).	Physical Health	0.0158618	0.0137233	0.247803	0.350264	1
sleepdisturb9_p	The child sweats excessively while falling asleep. El ni√±o / la ni√±a suda excesivamente mientras se est√° quedando dormido(a).	Physical Health	0.0159016	0.0137502	0.247545	0.350264	1
tbi_1	Has your child ever been hospitalized or treated in an emergency room following an injury to his/her head or neck? ¬øAlguna vez han hospitalizado a su ni√±o/a o le han tratado en una sala de emergencias despu√©s de sufrir una lesi√≥n en la cabeza o en el cuello?	Physical Health	0.0421644	0.0391758	0.281798	0.385954	1
tbi_1c	Was he/she dazed or did he/she have a gap in his/her memory from the injury? ¬øSe sinti√≥ √©l/ella aturdido, o tuvo lapsos de memoria por causa de la lesi√≥n?	Physical Health	-0.0172587	0.0998509	0.862773	0.902539	1
tbi_3	Has you child ever injured his/her head or neck in a fall or from being hit by something? (For example, falling from a bike or horse, rollerblading, falling on ice, being hit by a rock) Has your child ever injured his/her head or neck playing sports or on the playground? ¬øSu ni√±o/a alguna vez se ha lastimado la cabeza o el cuello en una ca√≠da o porque algo le haya ca√≠do en la cabeza (p. ej., al caerse de una bicicleta o un caballo, al andar en patines, al caerse en el hielo o que le haya ca√≠do una roca)? ¬øSu ni√±o(a) alguna vez se ha lastimado la cabeza o el cuello haciendo deporte o jugando en un parque?	Physical Health	-0.0066378	0.0382425	0.862203	0.902539	1
tbi_3c	Was he/she dazed or did he/she have a gap in his/her memory from the injury? ¬øSe sinti√≥ √©l/ella aturdido, o tuvo lapsos de memoria por causa de la lesi√≥n?	Physical Health	-0.123608	0.094415	0.190467	0.286829	1
tbi_3d	How old was he/she? ¬øQu√© edad ten√≠a?¬†	Physical Health	-0.0423368	0.034235	0.216566	0.314219	1
tbi_ss_worst_overall	Worst Injury Overall: Worst TBI - 1, Improbable TBI (no TBI or TBI w/o LOC or memory loss); 2, Possible mild TBI (TBI w/o LOC but memory loss); 3, Mild TBI (TBI w/LOC ‚â§ 30 min); 4, Moderate TBI (TBI w/LOC 30 min - 24 hrs); 5, Severe TBI (TBI w/ LOC ‚â• 24 hrs)	Physical Health	0.00254088	0.0135103	0.85083	0.894736	1
asr_q01_p	I am too forgetful Soy demasiado olvidadizo(a)	Family Mental Health	0.0157465	0.0108187	0.145632	0.236464	1
asr_q02_p	I make good use of my opportunities Aprovecho bien mis oportunidades	Family Mental Health	-0.0207825	0.0117716	0.0775582	0.148013	1
asr_q03_p	I argue a lot Discuto mucho	Family Mental Health	0.0364806	0.012018	0.00241554	0.0114167	1
asr_q04_p	I work up to my ability Trabajo a mi m√°xima capacidad	Family Mental Health	-0.0203307	0.0119797	0.0897522	0.164848	1
asr_q05_p	I blame others for my problems Culpo a otros por mis problemas	Family Mental Health	0.00244039	0.0125465	0.845786	0.891372	1
asr_q06_p	I use drugs (other than alcohol, nicotine) for nonmedical purposes Uso drogas sin motivo m√©dico (no incluya alcohol o tabaco)	Family Mental Health	0.00636161	0.00982986	0.517582	0.607431	1
asr_q07_p	I brag Soy engre√≠do o presumido(a)	Family Mental Health	0.0115521	0.0123778	0.350718	0.450721	1
asr_q08_p	I have trouble concentrating or paying attention for long No puedo concentrarme o prestar atenci√≥n por mucho tiempo	Family Mental Health	0.0264002	0.0107462	0.0140756	0.0403839	1
asr_q09_p	I can't get my mind off certain thoughts No puedo sacarme de la mente ciertos pensamientos, obsesiones	Family Mental Health	0.0334891	0.0117341	0.00433892	0.0171694	1
asr_q100_p	I have trouble sleeping No duermo bien	Family Mental Health	0.00020084	0.0108203	0.985192	0.991433	1
asr_q101_p	I stay away from my job even when I'm not sick or not on vacation Falto al trabajo aunque no est√© enfermo(a) o de vacaciones	Family Mental Health	0.03391	0.0117596	0.00395252	0.0165252	1
asr_q102_p	I don't have much energy Soy poco activo(a), lento(a) o me falta energ√≠a	Family Mental Health	0.0198989	0.0108685	0.0672108	0.133807	1
asr_q103_p	I am unhappy, sad, or depressed Me siento infeliz, triste o deprimido(a)	Family Mental Health	0.0239219	0.0117023	0.0409989	0.0907832	1
asr_q104_p	I am louder than others Soy m√°s ruidoso(a) de lo com√∫n	Family Mental Health	-0.00023	0.0109852	0.983297	0.991433	1
asr_q105_p	People think I am disorganized La gente piensa que soy desorganizado(a)	Family Mental Health	0.0198175	0.0109624	0.0707328	0.139166	1
asr_q106_p	I try to be fair to others Trato de ser justo(a) con los dem√°s	Family Mental Health	-0.0134173	0.0124484	0.281166	0.385504	1
asr_q107_p	I feel that I can't succeed Siento que no puedo alcanzar el √©xito	Family Mental Health	0.0177514	0.0118988	0.135808	0.224755	1
asr_q108_p	I tend to lose things Pierdo las cosas f√°cilmente	Family Mental Health	0.0249902	0.0105283	0.0176781	0.047908	1
asr_q109_p	I like to try new things Me gusta intentar cosas nuevas	Family Mental Health	-0.0114069	0.0117298	0.330876	0.432657	1
asr_q10_p	I have trouble sitting still No puedo quedarme quieto(a); soy inquieto (a) o hiperactivo (a)	Family Mental Health	0.0107571	0.0107485	0.316997	0.419464	1
asr_q111_p	I keep from getting involved with others Me a√≠slo, no me relaciono con los dem√°s	Family Mental Health	0.0151924	0.0121113	0.209764	0.308219	1
asr_q112_p	I worry a lot Me preocupo mucho	Family Mental Health	0.0356169	0.0109311	0.00113203	0.00656991	1
asr_q114_p	I fail to pay my debts or meet other financial responsibilities No pago mis deudas ni me hago cargo de responsabilidades financieras	Family Mental Health	0.0356105	0.0107023	0.00088674	0.00539255	1
asr_q115_p	I feel restless or fidgety Me siento intranquilo(a) o inquieto(a)	Family Mental Health	0.0345908	0.0118875	0.00363473	0.0156601	1
asr_q117_p	I have trouble managing my money or credit card Me cuesta trabajo manejar el dinero o las tarjetas de cr√©dito	Family Mental Health	0.0274257	0.0110046	0.0127431	0.0374734	1
asr_q118_p	I am too impatient Soy demasiado(a) impaciente	Family Mental Health	0.0297642	0.0111041	0.00738668	0.0249031	1
asr_q119_p	I am not good at details No soy bueno(a) con los detalles	Family Mental Health	0.0159876	0.011941	0.18068	0.275223	1
asr_q11_p	I am too dependent on others Dependo demasiado de otros	Family Mental Health	0.0188452	0.0115467	0.102744	0.181121	1
asr_q120_p	I drive too fast Manejo/conduzco muy r√°pido	Family Mental Health	0.022845	0.0111512	0.0405702	0.0904053	1
asr_q121_p	I tend to be late for appointments Usualmente llego tarde a mis compromisos	Family Mental Health	0.0197943	0.0100124	0.04815	0.103028	1
asr_q122_p	I have trouble keeping a job Se me hace dif√≠cil mantener un trabajo	Family Mental Health	0.0198976	0.0123863	0.108255	0.18926	1
asr_q123_p	I am a happy person Soy una persona feliz	Family Mental Health	-0.0354209	0.0114555	0.00200244	0.00994181	1
asr_q124_p	In the past 6 months, about how many times per day did you use tobacco (including smokeless tobacco)? En los √∫ltimos 6 meses, aproximadamente ¬øcu√°ntas veces por d√≠a consumi√≥ tabaco (incluyendo tabaco sin humo)?	Family Mental Health	-0.0001134	0.00535003	0.983092	0.991433	1
asr_q125_p	In the past 6 months, on how many days were you drunk? En los √∫ltimos 6 meses, ¬øcu√°ntos d√≠as estuvo borracho(a)?	Family Mental Health	0.00873294	0.0114006	0.443733	0.541772	1
asr_q126_p	In the past 6 months, on how many days did you use drugs for nonmedical purposes (including marijuana, cocaine, and other drugs, except alcohol and nicotine)? En los √∫ltimos 6 meses, ¬øcu√°ntos d√≠as consumi√≥ drogas sin raz√≥n m√©dica (incluyendo marihuana, coca√≠na, y otras drogas, sin incluir alcohol o tabaco)?	Family Mental Health	-0.0031257	0.00713899	0.661573	0.734638	1
asr_q12_p	I feel lonely Me siento solo(a)	Family Mental Health	0.0310396	0.0115926	0.0074483	0.0250099	1
asr_q13_p	I feel confused or in a fog Me siento confundido(a)	Family Mental Health	0.0248124	0.0119155	0.0373708	0.0845166	1
asr_q14_p	I cry a lot Lloro mucho	Family Mental Health	0.0257203	0.0111453	0.0210702	0.0544314	1
asr_q15_p	I am pretty honest Soy muy honesto(a)	Family Mental Health	-0.0316252	0.0123841	0.0106897	0.032343	1
asr_q16_p	I am mean to others Soy malo(a) con los dem√°s	Family Mental Health	0.0144551	0.0117121	0.2172	0.31478	1
asr_q17_p	I daydream a lot Sue√±o despierto(a); me pierdo en mis propios pensamientos	Family Mental Health	-0.0054024	0.0122079	0.658123	0.732464	1
asr_q19_p	I try to get a lot of attention Exijo mucha atenci√≥n	Family Mental Health	0.0068259	0.0127542	0.592542	0.676609	1
asr_q22_p	I worry about my future Me preocupo por mi futuro	Family Mental Health	0.0285406	0.0115299	0.0133531	0.0389559	1
asr_q23_p	I break rules at work or elsewhere Rompo las reglas en el trabajo o en otros lados	Family Mental Health	0.0274489	0.0116849	0.0188682	0.0501045	1
asr_q24_p	I don't eat as well as I should No como tan bien como deber√≠a	Family Mental Health	0.0322084	0.0112808	0.00432528	0.0171694	1
asr_q25_p	I don't get along with other people No me llevo bien con los dem√°s	Family Mental Health	0.0311512	0.0121324	0.0102733	0.0315396	1
asr_q26_p	I don't feel guilty after doing something I shouldn't No me siento culpable despu√©s de haber hecho mal	Family Mental Health	-0.0006668	0.0124176	0.957175	0.972477	1
asr_q27_p	I am jealous of others Me pongo celoso (a) f√°cilmente	Family Mental Health	0.0120871	0.0117818	0.304991	0.409338	1
asr_q28_p	I get along badly with my family Me llevo mal con mi familia	Family Mental Health	0.0164364	0.0121059	0.174626	0.268862	1
asr_q29_p	I am afraid of certain animals, situations, or places Me dan miedo ciertas situaciones, animales o lugares	Family Mental Health	0.0290271	0.0111373	0.00919184	0.0289897	1
asr_q30_p	My relations with the opposite sex are poor Mis relaciones con personas del sexo opuesto son malas	Family Mental Health	0.0228921	0.0116692	0.0498654	0.105808	1
asr_q31_p	I am afraid I might think or do something bad Tengo miedo de que pueda pensar o hacer algo malo	Family Mental Health	0.0168394	0.0116945	0.149959	0.240653	1
asr_q32_p	I feel that I have to be perfect Siento como que tengo que ser perfecto(a)	Family Mental Health	0.0284061	0.0118468	0.0165378	0.0460953	1
asr_q33_p	I feel that no one loves me Siento como que nadie me quiere	Family Mental Health	0.0168936	0.0122446	0.167756	0.260657	1
asr_q34_p	I feel that others are out to get me Siento que los dem√°s quieren perjudicarme	Family Mental Health	0.0174795	0.0119777	0.144544	0.235232	1
asr_q36_p	I accidentally get hurt a lot, accident-prone Me lastimo accidentalmente con mucha frecuencia, soy propenso(a) a accidentes	Family Mental Health	0.0213944	0.0118057	0.0700254	0.137988	1
asr_q38_p	My relations with neighbors are poor Mi relaci√≥n con mis vecinos es mala	Family Mental Health	0.0327733	0.0126441	0.00957129	0.0298391	1
asr_q41_p	I am impulsive or act without thinking Soy impulsivo(a); act√∫o sin pensar	Family Mental Health	0.0238916	0.0112956	0.0344869	0.0794073	1
asr_q42_p	I would rather be alone than with others Prefiero m√°s estar solo(a) que con otras personas	Family Mental Health	0.0179375	0.0117206	0.125989	0.212848	1
asr_q43_p	I lie or cheat Digo mentiras o hago trampa	Family Mental Health	0.0234127	0.0122098	0.0552351	0.114153	1
asr_q45_p	I am nervous or tense Soy nervioso(a), o tenso(a)	Family Mental Health	0.0270055	0.0114123	0.0180161	0.0485136	1
asr_q47_p	I lack self-confidence Me falta confianza en m√≠ mismo(a)	Family Mental Health	0.0333879	0.0114868	0.00367456	0.0157181	1
asr_q48_p	I am not liked by others No le caigo bien a los dem√°s	Family Mental Health	0.0251255	0.0116026	0.0304086	0.071839	1
asr_q49_p	I can do certain things better than other people Puedo hacer ciertas cosas mejor que los dem√°s	Family Mental Health	-0.0104719	0.0123647	0.397082	0.498707	1
asr_q50_p	I am too fearful or anxious Soy demasiado miedoso(a) o ansioso(a)	Family Mental Health	0.0359924	0.0115269	0.00180683	0.00914933	1
asr_q51_p	I feel dizzy or lightheaded Me siento mareado(a)	Family Mental Health	0.0152083	0.0120696	0.207718	0.30592	1
asr_q53_p	I have trouble planning for the future Me cuesta trabajo planear mi futuro	Family Mental Health	0.0354703	0.0111678	0.00150543	0.00797249	1
asr_q54_p	I feel tired without good reason Me siento demasiado cansado(a) sin raz√≥n para estarlo	Family Mental Health	0.0255497	0.0111059	0.0214776	0.0551397	1
asr_q55_p	My moods swing between elation and depression Mi humor cambia entre euforia y depresi√≥n	Family Mental Health	0.0202847	0.0113329	0.0735544	0.142947	1
asr_q56a_p	Aches or pains (not stomach or headaches) Dolores o molestias (sin que sean del est√≥mago o dolores de cabeza)	Family Mental Health	0.0242834	0.0115448	0.0354957	0.0809964	1
asr_q56b_p	Headaches Dolores de cabeza	Family Mental Health	0.0303763	0.0113657	0.00755881	0.0250829	1
asr_q56c_p	Nausea, feel sick N√°useas	Family Mental Health	0.0210685	0.0123986	0.0893331	0.164316	1
asr_q56d_p	Problems with eyes (not if corrected by glasses) Problemas con los ojos ( no incluya si corregido con lentes/espejuelos)	Family Mental Health	0.0353864	0.0112245	0.00163223	0.00850232	1
asr_q56e_p	Rashes or other skin problems Me da salpullido o irritaci√≥n en la piel	Family Mental Health	0.0102431	0.0118629	0.387935	0.490125	1
asr_q56f_p	Stomachaches Dolores de est√≥mago/barriga o retortijones	Family Mental Health	0.015456	0.0115434	0.180667	0.275223	1
asr_q56g_p	Vomiting, throwing up V√≥mito	Family Mental Health	0.0132736	0.00958496	0.166228	0.259234	1
asr_q56h_p	Heart Pounding or racing Palpitaciones aceleradas	Family Mental Health	0.0321949	0.0117373	0.00611534	0.0217112	1
asr_q56i_p	Numbness or tingling in body parts Adormecimiento o cosqu√≠lleo en partes del cuerpo	Family Mental Health	0.0270062	0.0120603	0.0251894	0.0627637	1
asr_q58_p	I pick my skin or other parts of my body Me rasco o me ara√±o la piel u otras partes del cuerpo	Family Mental Health	0.0192174	0.0111634	0.0852562	0.15796	1
asr_q59_p	I fail to finish things I should do Dejo sin en terminar lo que empiezo	Family Mental Health	0.022403	0.0115551	0.0525999	0.110342	1
asr_q60_p	There is very little I enjoy Hay muy pocas cosas que disfruto	Family Mental Health	0.0330459	0.0117687	0.00501079	0.0188424	1
asr_q61_p	My work performance is poor Mi desempe√±o en el trabajo es bajo	Family Mental Health	0.0184239	0.0120716	0.127027	0.214127	1
asr_q62_p	I am poorly coordinated or clumsy Tengo mala coordinaci√≥n o torpeza	Family Mental Health	0.0150456	0.0111756	0.178297	0.27369	1
asr_q64_p	I have trouble setting priorities Me cuesta trabajo poner prioridades	Family Mental Health	0.0297329	0.011557	0.0101281	0.0311689	1
asr_q65_p	I refuse to talk Me reh√∫so a hablar	Family Mental Health	0.0221053	0.0123026	0.0724346	0.141203	1
asr_q66_p	I repeat certain acts over and over Repito ciertas acciones una y otra vez	Family Mental Health	0.0285711	0.0121321	0.0185657	0.0497204	1
asr_q67_p	I have trouble making or keeping friends Me cuesta trabajo hacer o conservar amistades	Family Mental Health	0.0302822	0.0113275	0.00754519	0.0250829	1
asr_q68_p	I scream or yell a lot Grito mucho	Family Mental Health	0.00065408	0.0110953	0.952994	0.970148	1
asr_q69_p	I am secretive or keep things to myself Soy muy reservado(a), me callo todo	Family Mental Health	0.00084644	0.0110651	0.939029	0.960181	1
asr_q72_p	I worry about my family Me preocupo por mi familia	Family Mental Health	0.0344621	0.0112011	0.00210902	0.0101922	1
asr_q73_p	I meet my responsibilities to my family Cumplo con las responsabilidades familiares	Family Mental Health	0.00226065	0.0120415	0.85109	0.894736	1
asr_q74_p	I show off or clown Me gusta llamar la atenci√≥n o hacerme el(la) gracioso(a)	Family Mental Health	0.0190972	0.0111833	0.08779	0.161947	1
asr_q76_p	My behavior is irresponsible Mi comportamiento es irresponsable	Family Mental Health	0.0353529	0.0120262	0.0033025	0.0146254	1
asr_q77_p	I sleep more than most other people during day and/or night Duermo m√°s que la mayoria de las personas durante el d√≠a y/o la noche	Family Mental Health	-0.0079002	0.0103792	0.446625	0.544257	1
asr_q80_p	I stand up for my rights Defiendo mis derechos	Family Mental Health	-0.0192235	0.0122143	0.115591	0.200432	1
asr_q81_p	My behavior is very changeable Mi comportamiento cambia mucho	Family Mental Health	0.021624	0.0121103	0.0742318	0.143074	1
asr_q83_p	I am easily bored Me aburro f√°cilmente	Family Mental Health	0.0205509	0.0114049	0.0716366	0.140293	1
asr_q84_p	I do things that other people think are strange Hago cosas que otras personas piensan que son extra√±as	Family Mental Health	0.0149185	0.0119116	0.210485	0.308922	1
asr_q85_p	I have thoughts that other people would think are strange Tengo ideas que otras personas pensar√≠an que son extra√±as	Family Mental Health	0.00839972	0.0121758	0.490311	0.584053	1
asr_q86_p	I am stubborn, sullen, or irritable Soy obstinado(a), malhumorado(a) o irritable	Family Mental Health	0.0324241	0.0113372	0.00425999	0.0171343	1
asr_q87_p	My moods or feeling change suddenly Tengo bruscos cambios de humor o sentimientos	Family Mental Health	0.0238841	0.0117879	0.0428139	0.0939835	1
asr_q88_p	I enjoy being with people Disfruto estar con gente	Family Mental Health	-0.0286186	0.0123164	0.020189	0.052622	1
asr_q89_p	I rush into things without considering the risks Me meto en situaciones sin pensar en los riesgos	Family Mental Health	0.021038	0.0116926	0.0720522	0.14089	1
asr_q90_p	I drink too much alcohol or get drunk Tomo demasiado alcohol o me emborracho	Family Mental Health	0.0062615	0.010867	0.564523	0.652874	1
asr_q91_p	I think about killing myself Pienso en matarme	Family Mental Health	0.0114155	0.0120985	0.345446	0.447109	1
asr_q93_p	I talk too much Hablo demasiado	Family Mental Health	-0.0068162	0.0110391	0.536975	0.627293	1
asr_q94_p	I tease others a lot Me burlo/molesto mucho a los dem√°s	Family Mental Health	0.00197946	0.0125334	0.874515	0.908837	1
asr_q95_p	I have a hot temper Me dan rabietas o tengo mal genio	Family Mental Health	0.0315598	0.0112999	0.00525058	0.0195499	1
asr_q96_p	I think about sex too much Pienso demasiado en sexo	Family Mental Health	0.00572184	0.0112158	0.609974	0.690978	1
asr_q98_p	I like to help others Me gusta ayudar a los dem√°s	Family Mental Health	-0.00026	0.0120521	0.982787	0.991433	1
asr_q99_p	I dislike staying in one place for very long No me gusta estar mucho tiempo en el mismo lugar	Family Mental Health	-0.0021773	0.0112671	0.846778	0.891677	1
asr_scr_adhd_r	AD/H Problems ASR DSM-5-Oriented Scale (raw score)	Family Mental Health	0.018878	0.00905132	0.0371285	0.0841183	1
asr_scr_aggressive_r	Aggressive Behavior ASR Syndrome Scale (raw score)	Family Mental Health	0.0238994	0.00978658	0.0146732	0.0418154	1
asr_scr_anxdep_r	Anxious/Depressed ASR Syndrome Scale (raw score)	Family Mental Health	0.0323313	0.0101619	0.00148093	0.00794203	1
asr_scr_anxdisord_r	Anxiety Problems ASR DSM-5-Oriented Scale (raw score)	Family Mental Health	0.0337486	0.0103938	0.00117968	0.00681536	1
asr_scr_attention_r	Attention Problems ASR Syndrome Scale (raw score)	Family Mental Health	0.0168919	0.00899199	0.060446	0.12312	1
asr_scr_depress_r	Depressive Problems ASR DSM-5-Oriented Scale (raw score)	Family Mental Health	0.0270529	0.00991598	0.00641056	0.0225078	1
asr_scr_external_r	Externalizing Problems ASR Syndrome Scale (raw score)	Family Mental Health	0.0220022	0.00918648	0.0167016	0.0461472	1
asr_scr_hyperactive_r	Hyperactivity-Impulsivity ASR DSM-5-Oriented Scale (raw score)	Family Mental Health	0.0303588	0.010324	0.00330179	0.0146254	1
asr_scr_inattention_r	Inattention ASR DSM-5-Oriented Scale (raw score)	Family Mental Health	0.0138407	0.00923562	0.134116	0.222282	1
asr_scr_internal_r	Interalizing Problems ASR Syndrome Scale (raw score)	Family Mental Health	0.0266469	0.00963176	0.00570869	0.0207307	1
asr_scr_intrusive_r	Intrusive ASR Syndrome Scale (raw score)	Family Mental Health	0.00591514	0.0111484	0.595742	0.678484	1
asr_scr_perstr_r	Personal Strength ASR Adaptive Functioning Scale (raw score)	Family Mental Health	-0.0233828	0.0108653	0.0314661	0.0735173	1
asr_scr_somatic_r	Somatic Complaints ASR Syndrome Scale (raw score)	Family Mental Health	0.028203	0.0104473	0.00698341	0.024054	1
asr_scr_somaticpr_r	Somatic Problems ASR DSM-5-Oriented Scale (raw score)	Family Mental Health	0.0359592	0.0110138	0.00110568	0.00644642	1
asr_scr_totprob_r	Total Problems ASR Syndrome Scale (raw score)	Family Mental Health	0.0227424	0.0089628	0.0112399	0.0337728	1
asr_scr_withdrawn_r	Withdrawn ASR Syndrome Scale (raw score)	Family Mental Health	0.0251764	0.0104884	0.0164402	0.0459241	1
famhx_ss_fath_prob_alc_p	father alcohol problem	Family Mental Health	0.198992	0.0693082	0.00409031	0.0167495	1
famhx_ss_fath_prob_hspd_p	father hospitalized due to emotional/mental problem	Family Mental Health	0.266936	0.103104	0.00962552	0.0298391	1
famhx_ss_fath_prob_ma_p	father mania problem	Family Mental Health	0.167934	0.143739	0.242675	0.343857	1
famhx_ss_fath_prob_nrv_p	father nerves/nervous breakdown problem	Family Mental Health	0.211201	0.0912545	0.0206451	0.0534417	1
famhx_ss_fath_prob_scd_p	father attempted or committed suicide	Family Mental Health	0.281914	0.0966068	0.00352104	0.0154122	1
famhx_ss_fulsibo1_prob_dprs_p	full sibling older 1 depression problem	Family Mental Health	0.0872375	0.131957	0.508546	0.599458	1
famhx_ss_fulsibo1_prob_prf_p	full sibling older 1 been to a doctor or counselor due to emotional/mental problem	Family Mental Health	0.147416	0.0678597	0.029828	0.0707302	1
famhx_ss_fulsibo2_prob_prf_p	full sibling older 2 been to a doctor or counselor due to emotional/mental problem	Family Mental Health	0.133128	0.107232	0.214425	0.312262	1
famhx_ss_fulsiby1_prob_prf_p	full sibling younger 1 been to a doctor or counselor due to emotional/mental problem	Family Mental Health	0.178423	0.101224	0.0779589	0.148406	1
famhx_ss_hlfsibo1_prob_prf_p	half sibling older 1 been to a doctor or counselor due to emotional/mental problem	Family Mental Health	0.00578978	0.14936	0.969079	0.980652	1
famhx_ss_matant1_prob_alc_p	maternal aunt 1 alcohol problem	Family Mental Health	0.192966	0.12751	0.130191	0.218015	1
famhx_ss_matant1_prob_dg_p	maternal aunt 1 drug use problem	Family Mental Health	0.209248	0.150482	0.16437	0.256968	1
famhx_ss_matant1_prob_dprs_p	maternal aunt 1 depression problem	Family Mental Health	0.0976937	0.0627993	0.119791	0.20575	1
famhx_ss_matant1_prob_hspd_p	maternal aunt 1 hospitalized due to emotional/mental problem	Family Mental Health	0.161988	0.120722	0.179653	0.274975	1
famhx_ss_matant1_prob_nrv_p	maternal aunt 1 nerves/nervous breakdown problem	Family Mental Health	0.119981	0.0770468	0.11941	0.205372	1
famhx_ss_matant1_prob_prf_p	maternal aunt 1 been to a doctor or counselor due to emotional/mental problem	Family Mental Health	0.0330701	0.0636617	0.603436	0.68512	1
famhx_ss_matant1_prob_scd_p	maternal aunt 1 attempted or committed suicide	Family Mental Health	0.11366	0.163982	0.48823	0.582121	1
famhx_ss_matant1_prob_trb_p	maternal aunt 1 trouble holds job/fights/police problem	Family Mental Health	0.237824	0.154532	0.123806	0.210652	1
famhx_ss_matant2_prob_dprs_p	maternal aunt 2 depression problem	Family Mental Health	0.0212322	0.0954431	0.823956	0.873435	1
famhx_ss_matant2_prob_prf_p	maternal aunt 2 been to a doctor or counselor due to emotional/mental problem	Family Mental Health	0.135044	0.11153	0.225959	0.324513	1
famhx_ss_matgf_prob_alc_p	maternal grandfather alcohol problem	Family Mental Health	0.0854466	0.0667611	0.200585	0.298529	1
famhx_ss_matgf_prob_dg_p	maternal grandfather drug use problem	Family Mental Health	0.168278	0.126964	0.18504	0.280652	1
famhx_ss_matgf_prob_dprs_p	maternal grandfather depression problem	Family Mental Health	0.138503	0.0596845	0.0203094	0.0527879	1
famhx_ss_matgf_prob_hspd_p	maternal grandfather hospitalized due to emotional/mental problem	Family Mental Health	0.0886987	0.122697	0.469736	0.563772	1
famhx_ss_matgf_prob_nrv_p	maternal grandfather nerves/nervous breakdown problem	Family Mental Health	0.119395	0.113217	0.291624	0.397657	1
famhx_ss_matgf_prob_prf_p	maternal grandfather been to a doctor or counselor due to emotional/mental problem	Family Mental Health	0.106216	0.0590721	0.072164	0.140892	1
famhx_ss_matgf_prob_scd_p	maternal grandfather attempted or committed suicide	Family Mental Health	0.150162	0.180762	0.406133	0.507567	1
famhx_ss_matgf_prob_trb_p	maternal grandfather trouble holds job/fights/police problem	Family Mental Health	0.0869484	0.127481	0.495207	0.587683	1
famhx_ss_matgm_prob_alc_p	maternal grandmother alcohol problem	Family Mental Health	0.150113	0.0915176	0.100949	0.178724	1
famhx_ss_matgm_prob_dg_p	maternal grandmother drug use problem	Family Mental Health	0.289946	0.0940597	0.00205222	0.010071	1
famhx_ss_matgm_prob_dprs_p	maternal grandmother depression problem	Family Mental Health	0.0787402	0.0489594	0.107775	0.18868	1
famhx_ss_matgm_prob_hspd_p	maternal grandmother hospitalized due to emotional/mental problem	Family Mental Health	0.0302758	0.100068	0.76223	0.821013	1
famhx_ss_matgm_prob_ma_p	maternal grandmother mania problem	Family Mental Health	0.167234	0.163575	0.306605	0.410205	1
famhx_ss_matgm_prob_nrv_p	maternal grandmother nerves/nervous breakdown problem	Family Mental Health	0.0157864	0.0615523	0.797587	0.849735	1
famhx_ss_matgm_prob_prf_p	maternal grandmother been to a doctor or counselor due to emotional/mental problem	Family Mental Health	0.0267255	0.0460707	0.561849	0.650373	1
famhx_ss_matgm_prob_scd_p	maternal grandmother attempted or committed suicide	Family Mental Health	0.178643	0.152303	0.240817	0.341988	1
famhx_ss_matunc1_prob_alc_p	maternal uncle 1 alcohol problem	Family Mental Health	0.123872	0.0842861	0.141654	0.231714	1
famhx_ss_matunc1_prob_dg_p	maternal uncle 1 drug use problem	Family Mental Health	0.0790983	0.100352	0.430572	0.529775	1
famhx_ss_matunc1_prob_dprs_p	maternal uncle 1 depression problem	Family Mental Health	0.00603272	0.0719089	0.933141	0.955699	1
famhx_ss_matunc1_prob_hspd_p	maternal uncle 1 hospitalized due to emotional/mental problem	Family Mental Health	-0.130125	0.128506	0.31125	0.413374	1
famhx_ss_matunc1_prob_nrv_p	maternal uncle 1 nerves/nervous breakdown problem	Family Mental Health	-0.117567	0.102721	0.252406	0.355662	1
famhx_ss_matunc1_prob_prf_p	maternal uncle 1 been to a doctor or counselor due to emotional/mental problem	Family Mental Health	-0.0386639	0.0635144	0.542695	0.633064	1
famhx_ss_matunc1_prob_trb_p	maternal uncle 1 trouble holds job/fights/police problem	Family Mental Health	0.0643202	0.0925428	0.487035	0.581241	1
famhx_ss_matunc2_prob_alc_p	maternal uncle 2 alcohol problem	Family Mental Health	0.0632919	0.173289	0.714932	0.781996	1
famhx_ss_matunc2_prob_dprs_p	maternal uncle 2 depression problem	Family Mental Health	-0.116972	0.123426	0.343279	0.445212	1
famhx_ss_matunc2_prob_prf_p	maternal uncle 2 been to a doctor or counselor due to emotional/mental problem	Family Mental Health	-0.0255833	0.10252	0.80294	0.85472	1
famhx_ss_momdad_alc_p	Either parent with alcohol problem	Family Mental Health	0.205964	0.0675373	0.00229124	0.0109757	1
famhx_ss_momdad_hspd_p	Either parent hospitalized due to emotional/mental problem	Family Mental Health	0.235873	0.0757643	0.00185042	0.009296	1
famhx_ss_momdad_ma_p	Either parent with mania problem	Family Mental Health	0.152287	0.0734975	0.0382652	0.0862324	1
famhx_ss_momdad_nrv_p	Either parent with nerves/nervous breakdown problem	Family Mental Health	0.149346	0.0531509	0.00495639	0.0186931	1
famhx_ss_momdad_prf_p	Either parent been to a doctor or counselor due to emotional/mental problem	Family Mental Health	0.147791	0.0463543	0.00143114	0.00774034	1
famhx_ss_momdad_scd_p	Either parent attempted or committed suicide	Family Mental Health	0.251083	0.0979764	0.0103864	0.0317466	1
famhx_ss_moth_prob_alc_p	mother alcohol problem	Family Mental Health	0.210236	0.124755	0.0919515	0.168159	1
famhx_ss_moth_prob_dg_p	mother drug use problem	Family Mental Health	0.222439	0.120562	0.0650353	0.130378	1
famhx_ss_moth_prob_hspd_p	mother hospitalized due to emotional/mental problem	Family Mental Health	0.193934	0.108617	0.0741837	0.143074	1
famhx_ss_moth_prob_ma_p	mother mania problem	Family Mental Health	0.076072	0.101236	0.452391	0.550228	1
famhx_ss_moth_prob_nrv_p	mother nerves/nervous breakdown problem	Family Mental Health	0.128514	0.0584462	0.0278895	0.0682998	1
famhx_ss_moth_prob_prf_p	mother been to a doctor or counselor due to emotional/mental problem	Family Mental Health	0.12229	0.0472273	0.00961471	0.0298391	1
famhx_ss_moth_prob_scd_p	mother attempted or committed suicide	Family Mental Health	0.222766	0.135355	0.0998064	0.17791	1
famhx_ss_moth_prob_trb_p	mother trouble holds job/fights/police problem	Family Mental Health	0.344581	0.110019	0.00173604	0.00889052	1
famhx_ss_patant1_prob_alc_p	paternal aunt 1 alcohol problem	Family Mental Health	0.134212	0.140606	0.339817	0.4419	1
famhx_ss_patant1_prob_dg_p	paternal aunt 1 drug use problem	Family Mental Health	0.0909667	0.161164	0.572458	0.659053	1
famhx_ss_patant1_prob_dprs_p	paternal aunt 1 depression problem	Family Mental Health	0.135924	0.0893628	0.128252	0.21562	1
famhx_ss_patant1_prob_hspd_p	paternal aunt 1 hospitalized due to emotional/mental problem	Family Mental Health	0.208103	0.163283	0.202489	0.299958	1
famhx_ss_patant1_prob_nrv_p	paternal aunt 1 nerves/nervous breakdown problem	Family Mental Health	0.179763	0.0911624	0.0486208	0.103513	1
famhx_ss_patant1_prob_prf_p	paternal aunt 1 been to a doctor or counselor due to emotional/mental problem	Family Mental Health	0.066837	0.067691	0.323454	0.424949	1
famhx_ss_patant2_prob_dprs_p	paternal aunt 2 depression problem	Family Mental Health	0.0546356	0.117962	0.643249	0.719691	1
famhx_ss_patant2_prob_prf_p	paternal aunt 2 been to a doctor or counselor due to emotional/mental problem	Family Mental Health	-0.17712	0.142278	0.213172	0.311785	1
famhx_ss_patgf_prob_alc_p	paternal grandfather alcohol problem	Family Mental Health	0.0688852	0.0690963	0.318791	0.419879	1
famhx_ss_patgf_prob_dg_p	paternal grandfather drug use problem	Family Mental Health	0.332792	0.135092	0.0137611	0.0396752	1
famhx_ss_patgf_prob_dprs_p	paternal grandfather depression problem	Family Mental Health	0.112391	0.0816749	0.168799	0.261638	1
famhx_ss_patgf_prob_hspd_p	paternal grandfather hospitalized due to emotional/mental problem	Family Mental Health	0.120462	0.133037	0.365214	0.464418	1
famhx_ss_patgf_prob_nrv_p	paternal grandfather nerves/nervous breakdown problem	Family Mental Health	0.0520263	0.101722	0.609032	0.690526	1
famhx_ss_patgf_prob_prf_p	paternal grandfather been to a doctor or counselor due to emotional/mental problem	Family Mental Health	0.0918001	0.0635015	0.14828	0.238863	1
famhx_ss_patgf_prob_trb_p	paternal grandfather trouble holds job/fights/police problem	Family Mental Health	0.270262	0.122443	0.0272966	0.0673669	1
famhx_ss_patgm_prob_alc_p	paternal grandmother alcohol problem	Family Mental Health	0.316225	0.095028	0.00087565	0.00535396	1
famhx_ss_patgm_prob_dg_p	paternal grandmother drug use problem	Family Mental Health	0.258173	0.155271	0.096367	0.173242	1
famhx_ss_patgm_prob_dprs_p	paternal grandmother depression problem	Family Mental Health	0.0746686	0.0611003	0.221683	0.319818	1
famhx_ss_patgm_prob_hspd_p	paternal grandmother hospitalized due to emotional/mental problem	Family Mental Health	0.203294	0.120042	0.0903564	0.16548	1
famhx_ss_patgm_prob_nrv_p	paternal grandmother nerves/nervous breakdown problem	Family Mental Health	0.184835	0.0846186	0.0289376	0.0693957	1
famhx_ss_patgm_prob_prf_p	paternal grandmother been to a doctor or counselor due to emotional/mental problem	Family Mental Health	0.0842364	0.0540135	0.118868	0.204995	1
famhx_ss_patunc1_prob_alc_p	paternal uncle 1 alcohol problem	Family Mental Health	0.127512	0.0885217	0.149739	0.240604	1
famhx_ss_patunc1_prob_dg_p	paternal uncle 1 drug use problem	Family Mental Health	0.0537809	0.114982	0.639975	0.716906	1
famhx_ss_patunc1_prob_dprs_p	paternal uncle 1 depression problem	Family Mental Health	0.0930717	0.0941386	0.322826	0.424754	1
famhx_ss_patunc1_prob_hspd_p	paternal uncle 1 hospitalized due to emotional/mental problem	Family Mental Health	0.176136	0.136594	0.197231	0.294571	1
famhx_ss_patunc1_prob_nrv_p	paternal uncle 1 nerves/nervous breakdown problem	Family Mental Health	0.176026	0.112338	0.117132	0.202826	1
famhx_ss_patunc1_prob_prf_p	paternal uncle 1 been to a doctor or counselor due to emotional/mental problem	Family Mental Health	0.0178115	0.0807751	0.825476	0.874316	1
famhx_ss_patunc1_prob_trb_p	paternal uncle 1 trouble holds job/fights/police problem	Family Mental Health	0.165803	0.10712	0.121662	0.2084	1
famhx_ss_patunc2_prob_alc_p	paternal uncle 2 alcohol problem	Family Mental Health	0.127289	0.167088	0.446175	0.54423	1
famhx_ss_patunc2_prob_prf_p	paternal uncle 2 been to a doctor or counselor due to emotional/mental problem	Family Mental Health	-0.127539	0.125723	0.31037	0.413068	1
ADHD_past	Past ADHD Diagnosis	Child Mental Health	0.131649	0.0583077	0.0239562	0.0602938	1
ADHD_present	Present ADHD Diagnosis	Child Mental Health	0.0081321	0.0553525	0.883199	0.914871	1
bis_y_ss_bas_drive	DESCRIPTION: BIS/BAS: BAS drive bisbas13_y + bisbas14_y + bisbas15_y + bisbas16_y Validation: All items must be answered	Child Mental Health	0.0275901	0.0135126	0.041223	0.0908049	1
bis_y_ss_bas_fs	DESCRIPTION: BIS/BAS: BAS Fun Seeking bisbas17_y + bisbas18_y + bisbas19_y + bisbas20_y Validation: All items must be answered	Child Mental Health	0.0294141	0.0135205	0.0296384	0.0704119	1
bis_y_ss_bas_rr	DESCRIPTION: BIS/BAS: BAS Reward Responsiveness bisbas8_y + bisbas9_y + bisbas10_y + bisbas11_y + bisbas12_y Validation: All items must be answered	Child Mental Health	0.0227426	0.013642	0.0955542	0.172025	1
bis_y_ss_basm_drive	DESCRIPTION: BIS/BAS: BAS drive (modified) bisbas13_y + bisbas14_y + bisbas15_y + bisbas16_y Validation: All items must be answered	Child Mental Health	0.0275901	0.0135126	0.041223	0.0908049	1
bis_y_ss_basm_rr	DESCRIPTION: BIS/BAS: BAS Reward Responsiveness (modified) bisbas8_y + bisbas9_y + bisbas11_y + bisbas12_y Validation: All items must be answered	Child Mental Health	0.0204237	0.0136232	0.133887	0.222282	1
bisbas10_y	I get thrilled when good things happen to me.	Child Mental Health	0.0227138	0.0136219	0.0954881	0.172025	1
bisbas11_y	It would excite me to win a contest.	Child Mental Health	-0.004588	0.0136313	0.736447	0.800021	1
bisbas12_y	I get really excited when I see an opportunity to get something I like.	Child Mental Health	0.0237293	0.0136135	0.0813812	0.152898	1
bisbas13_y	When I want something, I usually go all the way to get it.	Child Mental Health	0.0140029	0.0134865	0.299187	0.404108	1
bisbas14_y	I do everything to get the things that I want.	Child Mental Health	0.026931	0.0135328	0.0466391	0.0999634	1
bisbas15_y	When I see an opportunity to get something I want, I go for it right away.	Child Mental Health	0.0274022	0.0135555	0.0432819	0.0945211	1
bisbas16_y	Nobody can stop me when I want something.	Child Mental Health	0.0191693	0.0135617	0.157575	0.249412	1
bisbas17_y	I often do things for no other reason than they might be fun.	Child Mental Health	0.029025	0.0135523	0.032265	0.0749704	1
bisbas18_y	I crave excitement and new sensations.	Child Mental Health	0.0226819	0.0134789	0.0924823	0.168644	1
bisbas19_y	I am always willing to try something new, when I think it will be fun.	Child Mental Health	-0.0026805	0.0135246	0.842902	0.889808	1
bisbas1_y	I usually get very tense when I think something unpleasant is going to happen.	Child Mental Health	0.0194195	0.0136113	0.15372	0.244835	1
bisbas20_y	I often do things on the spur of the moment.	Child Mental Health	0.0335405	0.0135861	0.0135926	0.0394433	1
bisbas3_y	I am hurt when people scold me or tell me that I do something wrong.	Child Mental Health	0.0107105	0.0135684	0.429934	0.529775	1
bisbas4_y	I feel pretty upset when I think that someone is angry with me.	Child Mental Health	0.0416677	0.013493	0.00202536	0.00997766	1
bisbas5r_y	I do not become fearful or nervous, even when something bad happens to me.	Child Mental Health	-0.0015641	0.0135428	0.908059	0.933084	1
bisbas6_y	I feel worried when I have done poorly at something.	Child Mental Health	0.0362873	0.0135838	0.00757815	0.0250829	1
bisbas8_y	I feel excited and full of energy when I get something that I want.	Child Mental Health	0.029775	0.0135599	0.0281502	0.0687919	1
bisbas9_y	When I am doing well at something, I like to keep doing this.	Child Mental Health	0.00547568	0.0135695	0.686576	0.756842	1
bpmt_q1	Acts too young for his/her age.	Child Mental Health	0.0372449	0.0193766	0.0546994	0.11323	1
bpmt_q10	Too fearful or anxious.	Child Mental Health	0.034502	0.0197292	0.0804505	0.151547	1
bpmt_q11	Feels too guilty.	Child Mental Health	0.024735	0.0195836	0.206691	0.305115	1
bpmt_q12	Self-conscious or easily embarrassed.	Child Mental Health	0.0525528	0.0196249	0.00745771	0.0250099	1
bpmt_q13	Inattentive or easily distracted.	Child Mental Health	0.0707157	0.0218288	0.00121668	0.00699197	1
bpmt_q16	Threatens people.	Child Mental Health	0.0595414	0.0196804	0.00250764	0.0117609	1
bpmt_q18	Worries.	Child Mental Health	0.0341576	0.0196844	0.0828174	0.154825	1
bpmt_q2	Argues a lot.	Child Mental Health	0.0593403	0.0195122	0.00238035	0.0113312	1
bpmt_q3	Fails to finish things he/she starts.	Child Mental Health	0.04751	0.0193585	0.0141867	0.0406111	1
bpmt_q5	Can't sit still, restless, or hyperactive.	Child Mental Health	0.0394679	0.0191566	0.0394744	0.0884633	1
bpmt_q7	Disobedient at school.	Child Mental Health	0.0460479	0.0193398	0.0173395	0.0474581	1
cbcl_q01_p	Acts too young for their age	Child Mental Health	0.0445188	0.0136231	0.00109052	0.00641688	1
cbcl_q04_p	Fails to finish things they start	Child Mental Health	0.0456814	0.0136144	0.0007982	0.0049976	1
cbcl_q05_p	There is very little they enjoy	Child Mental Health	0.0344147	0.0135958	0.0113945	0.0340762	1
cbcl_q07_p	Bragging, boasting Es engre√≠do(a), presumido(a)	Child Mental Health	0.022051	0.0135368	0.103381	0.18199	1
cbcl_q100_p	Trouble sleeping No duerme bien	Child Mental Health	0.034647	0.013598	0.0108652	0.0327244	1
cbcl_q104_p	Unusually loud M√°s ruidoso(a) de lo com√∫n	Child Mental Health	0.0306071	0.0135378	0.0238092	0.0600427	1
cbcl_q108_p	Wets the bed Se orina en la cama	Child Mental Health	-0.0092799	0.0135164	0.492387	0.585977	1
cbcl_q109_p	Whining Se queja mucho	Child Mental Health	0.039224	0.0136218	0.00399909	0.0165565	1
cbcl_q10_p	Can't sit still, restless, or hyperactive No puede quedarse quieto(a); es inquieto(a) o hiperactivo(a)	Child Mental Health	0.0132543	0.0134441	0.324237	0.425289	1
cbcl_q11_p	Clings to adults or too dependent Es demasiado dependiente o apegado(a) a los adultos	Child Mental Health	0.0236567	0.0136001	0.0820146	0.153747	1
cbcl_q12_p	Complains of loneliness Se queja de que se siente solo(a)	Child Mental Health	0.0355071	0.0135988	0.00905346	0.0287383	1
cbcl_q14_p	Cries a lot Llora mucho	Child Mental Health	0.0373286	0.0135955	0.00605966	0.0215737	1
cbcl_q16_p	Cruelty, bullying, or meanness to others Es cruel, abusador(a), y malo(a) con los dem√°s	Child Mental Health	0.0384081	0.013627	0.00484217	0.0184951	1
cbcl_q17_p	Daydreams or gets lost in their thoughts	Child Mental Health	0.0314292	0.0135748	0.0206381	0.0534417	1
cbcl_q23_p	Disobedient at school Desobedece en la escuela	Child Mental Health	0.0289623	0.0135127	0.0321314	0.0747968	1
cbcl_q24_p	Doesn't eat well No come bien	Child Mental Health	0.0432578	0.013619	0.00150064	0.00797249	1
cbcl_q26_p	Doesn't seem to feel guilty after misbehaving No parece sentirse culpable despu√©s de portarse mal	Child Mental Health	0.0352321	0.013601	0.00961337	0.0298391	1
cbcl_q29_p	Fears certain animals, situations, or places, other than school Tiene miedo de ciertas situaciones, animales o lugares (no incluya la escuela)	Child Mental Health	0.038625	0.013523	0.0043051	0.0171694	1
cbcl_q30_p	Fears going to school Le da miedo ir a la escuela	Child Mental Health	0.0357217	0.013721	0.00925583	0.0291192	1
cbcl_q31_p	Fears they might think or do something bad	Child Mental Health	0.0387044	0.0135071	0.00418111	0.0169242	1
cbcl_q32_p	Feels they have to be perfect	Child Mental Health	0.0228427	0.0136728	0.0948476	0.17197	1
cbcl_q34_p	Feels others are out to get them	Child Mental Health	0.0348205	0.0135076	0.00996955	0.0307556	1
cbcl_q36_p	Gets hurt a lot, accident prone Se lastima accidentalmente con mucha frecuencia, propenso(a) a accidentes	Child Mental Health	0.0327271	0.0135398	0.0156799	0.0441887	1
cbcl_q39_p	Hangs around with others who get in trouble Se junta con ni√±os(as)/j√≥venes que se meten en problemas	Child Mental Health	0.0280634	0.0135755	0.0387646	0.0870491	1
cbcl_q42_p	Would rather be alone than with others Prefiere estar solo(a) que con otras personas	Child Mental Health	0.0213509	0.0134541	0.112582	0.195481	1
cbcl_q44_p	Bites fingernails Se come/muerde las u√±as	Child Mental Health	0.0127004	0.0136509	0.352223	0.452197	1
cbcl_q46_p	Nervous movements or twitching Movimientos involuntarios o tics	Child Mental Health	0.0412377	0.0134725	0.00221866	0.0106815	1
cbcl_q47_p	Nightmares Pesadillas	Child Mental Health	0.0273161	0.0136347	0.0451833	0.0977701	1
cbcl_q49_p	Constipated, doesn't move bowels Padece de estre√±imiento	Child Mental Health	0.0311818	0.013661	0.0224976	0.0570748	1
cbcl_q51_p	Feels dizzy or lightheaded Se siente mareado(a)	Child Mental Health	0.0311188	0.0135078	0.0212781	0.0548569	1
cbcl_q55_p	Overweight Tiene sobrepeso	Child Mental Health	0.0357089	0.0137	0.009173	0.0289897	1
cbcl_q56a_p	Aches or pains (not stomach or headaches) Dolores o molestias (sin que sean del est√≥mago o dolores de cabeza)	Child Mental Health	0.0443679	0.0137122	0.00122126	0.00699197	1
cbcl_q56d_p	Problems with eyes (not if corrected by glasses) Problemas con los ojos (no incluya si se corrigi√≥ con gafas/lentes/espejuelos)	Child Mental Health	0.0397801	0.0136344	0.00354349	0.0154122	1
cbcl_q56e_p	Rashes or other skin problems Salpullido o irritaci√≥n en la piel	Child Mental Health	0.0131273	0.0136056	0.334669	0.436719	1
cbcl_q56g_p	Vomiting, throwing up V√≥mitos	Child Mental Health	-0.000825	0.013709	0.952013	0.970148	1
cbcl_q56h_p	Other (physical problems without known physical cause) Otros (problemas f√≠sicos sin causa m√©dica conocida)	Child Mental Health	0.00189742	0.0135987	0.889038	0.917926	1
cbcl_q57_p	Physically attacks people Ataca/agrede f√≠sicamente a otras personas	Child Mental Health	0.0453832	0.0135588	0.00082209	0.00509697	1
cbcl_q58_p	Picks nose, skin, or other parts of body Mete el dedo en la nariz, se ara√±a la piel u otras partes del cuerpo	Child Mental Health	0.0331864	0.013644	0.0150358	0.0426807	1
cbcl_q62_p	Poorly coordinated or clumsy Mala coordinaci√≥n o torpeza	Child Mental Health	0.0292695	0.0135294	0.0305593	0.0720611	1
cbcl_q63_p	Prefers being with older kids Prefiere estar con ni√±os(as) mayores que √©l/ella	Child Mental Health	0.0162761	0.0136595	0.233488	0.334192	1
cbcl_q64_p	Prefers being with younger kids Prefiere estar con ni√±os(as) menores que √©l/ella	Child Mental Health	0.0136637	0.0136813	0.317981	0.419682	1
cbcl_q65_p	Refuses to talk Se rehusa a hablar	Child Mental Health	0.0267918	0.0136311	0.0494092	0.105015	1
cbcl_q66_p	Repeats certain acts over and over; compulsions Repite ciertas acciones una y otra vez; compulsiones	Child Mental Health	0.0285685	0.0135426	0.0349488	0.080036	1
cbcl_q69_p	Secretive, keeps things to self Reservado(a); se calla todo	Child Mental Health	0.0405332	0.0137065	0.00311815	0.0140538	1
cbcl_q74_p	Showing off or clowning Le gusta llamar la atenci√≥n o hacerse el/la payaso(a), gracioso(a)	Child Mental Health	0.0202124	0.0132014	0.125813	0.212848	1
cbcl_q76_p	Sleeps less than most kids Duerme menos que la mayor√≠a de los/las ni√±os(as)/j√≥venes	Child Mental Health	0.0251962	0.0135931	0.063856	0.129237	1
cbcl_q77_p	Sleeps more than most kids during day and/or night Duerme m√°s que la mayor√≠a de los/las ni√±os(as)/j√≥venes durante el d√≠a y/o la noche	Child Mental Health	0.0124028	0.0137331	0.366496	0.465351	1
cbcl_q79_p	Speech problem Problemas con el habla (describa)	Child Mental Health	0.0154047	0.0135296	0.254926	0.35842	1
cbcl_q85_p	Strange ideas Ideas raras	Child Mental Health	0.0296332	0.0135933	0.0293033	0.0697463	1
cbcl_q92_p	Talks or walks in sleep Habla o camina cuando est√° dormido(a)	Child Mental Health	0.00222443	0.0136502	0.870556	0.906205	1
cbcl_q93_p	Talks too much Habla demasiado	Child Mental Health	0.0207529	0.0134991	0.124272	0.21088	1
cbcl_q94_p	Teases a lot Se burla mucho de los dem√°s	Child Mental Health	0.0240746	0.0134419	0.0733486	0.142766	1
cbcl_q97_p	Threatens people Amenaza a otros	Child Mental Health	0.0368173	0.0135973	0.00679737	0.0236051	1
cbcl_q98_p	Thumb-sucking Se chupa el dedo	Child Mental Health	0.0281761	0.0135867	0.0381474	0.0861197	1
gen_child_behav_1	Has your child experienced periods of several days or more when, although he/she was feeling unusually happy and intensely energetic (clearly more than your child's usual self), he/she was also physically restless, unable to sit still, and had to keep moving or jumping from one activity to another? ¬øHa tenido su ni√±o(a) per√≠odos de varios d√≠as o m√°s en los que, a pesar de sentirse inusualmente feliz y con un nivel intenso de energ√≠a (claramente m√°s de lo normal para √©l/ella), tambi√©n estaba f√≠sicamente inquieto(a), era incapaz de estarse quieto(a) y ten√≠a que seguir movi√©ndose o brincando de una actividad a otra?	Child Mental Health	0.0192681	0.0136228	0.157304	0.249294	1
gen_child_behav_10	Has your child had times when his/her thoughts and ideas came so fast that he/she couldn't get them all out, or they came so quickly others complained that they couldn't keep up with your child's ideas? ¬øSu ni√±o(a) ha tenido momentos en los que sus pensamientos e ideas surg√≠an tan r√°pidamente que no pod√≠a expresarlos todos o que surg√≠an con tal rapidez que otras personas se quejaban de que no pod√≠an seguirle el paso a sus ideas?	Child Mental Health	0.0171835	0.0136265	0.207355	0.30574	1
gen_child_behav_4	Has your child had periods of extreme happiness and intense energy that last several days or more when he/she also felt more anxious or tense (jittery, nervous, uptight) than usual (other than relates to the menstrual cycle)? ¬øHa tenido su ni√±o(a) per√≠odos (no relacionados con el ciclo menstrual) de varios d√≠as o m√°s de felicidad extrema y energ√≠a intensa, en los que tambi√©n se sinti√≥ mucho m√°s ansioso(a) o tenso(a) [inquieto(a), nervioso(a)] de lo normal?	Child Mental Health	0.013664	0.013677	0.31782	0.419682	1
gen_child_behav_5	Have there been times of several days or more when, although your child was feeling unusually happy and intensely energetic (clearly more than his/her usual self), he/she also had to struggle very hard to control inner feelings of rage or an urge to smash or destroy things? ¬øHan habido per√≠odos de varios d√≠as o m√°s en los que, a pesar de sentirse inusualmente feliz y con un nivel intenso de energ√≠a (claramente m√°s de lo normal para √©l/ella), tambi√©n tuvo su ni√±o(a) que batallar muy duro para controlar sus sentimientos internos de ira o una necesidad de destrozar o destruir cosas?	Child Mental Health	0.0170621	0.0135795	0.209006	0.307461	1
gen_child_behav_6	Has your child had periods of extreme happiness and intense energy (clearly more than his/her normal self) when, for several days or more, it took him/her over an hour to get to sleep at night? ¬øSu ni√±o(a) ha tenido per√≠odos de felicidad extrema y energ√≠a intensa (claramente m√°s de lo normal para √©l/ella) por varios d√≠as o m√°s en los que tard√≥ m√°s de una hora en quedarse dormido(a) en la noche?	Child Mental Health	0.012791	0.0136143	0.347503	0.448164	1
gen_child_behav_7	Have you ever found that your child's feelings or energy are generally up or down, but rarely in the middle? ¬øHa notado que los sentimientos o los niveles de energ√≠a de su ni√±o(a) generalmente son altos o bajos, pero rara vez se encuentran en un punto medio?	Child Mental Health	0.0433629	0.0135923	0.00143001	0.00774034	1
gen_child_behav_8	Has your child had periods lasting several days or more when he/she felt depressed or irritable, and then other periods of several days or more when he/she felt extremely high, elated, and overflowing with energy? ¬øSu ni√±o(a) ha tenido per√≠odos de varios d√≠as o m√°s en los que se ha sentido deprimido(a) o irritable, y luego otros per√≠odos de varios d√≠as o m√°s en los que se ha sentido extremadamente euf√≥rico(a), entusiasmado(a) y desbordante de energ√≠a?	Child Mental Health	0.0410933	0.0135471	0.00243093	0.0114434	1
gen_child_behav_9	Have there been periods when, although your child was feeling unusually happy and intensely energetic, almost everything got on his/her nerves and made him/her irritable or angry (other than related to the menstrual cycle)? ¬øHan habido per√≠odos (no relacionados con el ciclo menstrual) en los que, a pesar de sentirse inusualmente feliz y con un nivel intenso de energ√≠a, casi todo lo/la sacaba de quicio o lo/la hac√≠a sentirse irritable o enojado(a)?	Child Mental Health	0.0289378	0.013579	0.0331309	0.076842	1
kbi_new_school_setting_l_home	Dummy code created from kbi_p_c_school_setting. Home school vs. not.	Child Mental Health	-0.0276982	0.172237	0.872239	0.907214	1
kbi_new_school_setting_l_private	Dummy code created from kbi_p_c_school_setting. Private school vs. not.	Child Mental Health	-0.0720576	0.113713	0.526291	0.617081	1
kbi_new_school_setting_l_public	Dummy code created from kbi_p_c_school_setting Public school vs. not.	Child Mental Health	0.0589649	0.0951035	0.535253	0.625857	1
kbi_p_c_age_services	How old was your child when they first received mental health or substance abuse services?/ ¬øQu√© edad ten√≠a su ni√±o(a) cuando recibi√≥ por primera vez servicios de salud mental o para el abuso de sustancias? An√≥tela en el espacio en blanco	Child Mental Health	-0.025261	0.0346222	0.465828	0.560139	1
kbi_p_c_best_friend	Does your child have a best friend?/ ¬øSu ni√±o(a) tiene un mejor amigo o amiga?	Child Mental Health	0.0414722	0.0374759	0.268451	0.372491	1
kbi_p_c_det_susp	In the past year, has you/your child had any detentions or suspensions? En el √∫ltimo a√±o?/ ¬øsu ni√±o(a) ha tenido alguna detenci√≥n o suspensi√≥n en la escuela?	Child Mental Health	0.0836218	0.0820916	0.308374	0.411705	1
kbi_p_c_drop_in_grades	In the past year or past several months, has there been a drop in your/your child's grades?/ ¬øLas calificaciones de su ni√±o(a) han bajado en el √∫ltimo a√±o o en los √∫ltimos meses?	Child Mental Health	0.141394	0.0584571	0.0155733	0.043986	1
kbi_p_c_gay	Is you/your child gay?/ ¬øSu ni√±o(a) es homosexual?	Child Mental Health	-0.0027695	0.0473478	0.953356	0.970148	1
kbi_p_c_gay_problems	Has this caused any problems for you/your child with your family or with kids at school?/ ¬øEsto le ha causado a su ni√±o(a) alg√∫n problema con su familia o con los ni√±os en la escuela?	Child Mental Health	0.0147964	0.0427097	0.729154	0.794815	1
kbi_p_c_guard___1	Who else does your child live with at least part of the time?/ ¬øCon qui√©n m√°s pasa tiempo su ni√±o(a)? (Lea la lista sin la opci√≥n seleccionada arriba). (1, Biological Mother/ Madre biol√≥gica)	Child Mental Health	-0.169678	0.186837	0.363794	0.463309	1
kbi_p_c_guard___2	Who else does your child live with at least part of the time?/ ¬øCon qui√©n m√°s pasa tiempo su ni√±o(a)? (Lea la lista sin la opci√≥n seleccionada arriba). ( 2, Biological Father /Padre biol√≥gico)	Child Mental Health	0.159236	0.103086	0.122422	0.209137	1
kbi_p_c_live_full_time	Does your child live with you full time?/ ¬øSu ni√±o(a) vive con usted todo el tiempo?	Child Mental Health	-0.100804	0.0887968	0.256281	0.358744	1
kbi_p_c_reg_friend_group	Does your child have a regular group of kids he or she hangs out with at school or in your neighborhood?/ ¬øSu ni√±o(a) tiene un grupo de ni√±os con quienes comparte habitualmente en la escuela o en su vecindario?	Child Mental Health	-0.0210733	0.0520083	0.685336	0.756131	1
kbi_p_c_reg_friend_group_len	How long has your child hung out with them?/ ¬øHace cu√°nto tiempo que su ni√±o(a) comparte con ellos?	Child Mental Health	-0.0286694	0.013999	0.0406175	0.0904053	1
kbi_p_c_reg_friend_group_opin	Do you like your child's friends?/ ¬øA usted le caen bien los amigos de su ni√±o(a)?	Child Mental Health	0.0377032	0.0144289	0.00900114	0.0286728	1
kbi_p_c_scheck7	Types of mental health or substance abuse services your child has received/ Seleccione todos los tipos de servicios de salud mental o para el abuso de sustancias que haya recibido su ni√±o(a)/ ( 7, psychotherapy /Psicoterapia)	Child Mental Health	0.153016	0.0614194	0.0127265	0.0374734	1
kbi_p_c_scheck8	Types of mental health or substance abuse services your child has received/ Seleccione todos los tipos de servicios de salud mental o para el abuso de sustancias que haya recibido su ni√±o(a)/ ( 8, medication management /Administraci√≥n de medicamentos)	Child Mental Health	0.197279	0.0653841	0.00255098	0.0119202	1
kbi_p_c_scheck9	Types of mental health or substance abuse services your child has received/ Seleccione todos los tipos de servicios de salud mental o para el abuso de sustancias que haya recibido su ni√±o(a)/ ( 9, other /Otro)	Child Mental Health	0.108524	0.0835611	0.194034	0.29151	1
kbi_p_c_spec_serv___10	Does your child receive special services at school? / ¬øSu ni√±o(a) recibe servicios especiales en la escuela? Seleccione todas las opciones que correspondan o apliquen: ( 10, Child does not receive special services /Su ni√±o(a) no recibe servicios especiales)	Child Mental Health	-0.0261141	0.030396	0.390269	0.491267	1
kbi_p_c_spec_serv___4	Does your child receive special services at school? / ¬øSu ni√±o(a) recibe servicios especiales en la escuela? Seleccione todas las opciones que correspondan o apliquen: ( 4, Special Education for specific subjects (partially mainstreamed) /Educaci√≥n especial para asignaturas espec√≠ficas (parcialmente en un sal√≥n de educaci√≥n general))	Child Mental Health	0.192065	0.071331	0.00709012	0.0241434	1
kbi_p_c_spec_serv___6	Does your child receive special services at school? / ¬øSu ni√±o(a) recibe servicios especiales en la escuela? Seleccione todas las opciones que correspondan o apliquen: ( 6, Resource Room /Sal√≥n de clases con recursos especiales)	Child Mental Health	0.198306	0.0736916	0.00712334	0.0241434	1
kbi_p_c_spec_serv___7	Does your child receive special services at school? / ¬øSu ni√±o(a) recibe servicios especiales en la escuela? Seleccione todas las opciones que correspondan o apliquen: ( 7, Tutoring Support /Recibe apoyo con clases particulares)	Child Mental Health	0.0786717	0.0665043	0.236826	0.33783	1
kbi_p_c_spec_serv___8	Does your child receive special services at school? / ¬øSu ni√±o(a) recibe servicios especiales en la escuela? Seleccione todas las opciones que correspondan o apliquen: ( 8, Gifted Program /Programa para ni√±os dotados)	Child Mental Health	-0.116935	0.0421615	0.00554566	0.0203715	1
kbi_p_c_spec_serv___9	Does your child receive special services at school? / ¬øSu ni√±o(a) recibe servicios especiales en la escuela? Seleccione todas las opciones que correspondan o apliquen: ( 9, Other /Otro)	Child Mental Health	0.0321367	0.049491	0.516116	0.606269	1
kbi_p_conflict_causes___5	Click the things that cause conflict between you and your child/ A continuaci√≥n, seleccione aquello que causa conflicto entre usted y su ni√±o(a): ( 5, Grades /Calificaciones)	Child Mental Health	0.291925	0.102372	0.00434976	0.0171694	1
kbi_p_conflict_causes___6	Click the things that cause conflict between you and your child/ A continuaci√≥n, seleccione aquello que causa conflicto entre usted y su ni√±o(a): ( 6, Trouble in School /Problemas en la escuela)	Child Mental Health	0.176493	0.0804366	0.0282219	0.0687919	1
kbi_p_conflict_causes___9	Click the things that cause conflict between you and your child/ A continuaci√≥n, seleccione aquello que causa conflicto entre usted y su ni√±o(a): ( 9, Other /Otra)	Child Mental Health	0.18022	0.076401	0.0183304	0.0492557	1
kbi_p_grades_in_school	What kind of grades does your child get on average?/ ¬øCu√°l es el promedio de calificaciones de su ni√±o(a)?	Child Mental Health	0.0419009	0.0133755	0.00174173	0.00889052	1
kbi_y_det_reason___1	For what? Click all that apply: (1, Fighting)	Child Mental Health	0.319556	0.0993165	0.00129289	0.0071458	1
kbi_y_det_reason___8	For what? Click all that apply: ( 8, Other (fill in blank))	Child Mental Health	0.135721	0.0806377	0.0923569	0.168644	1
kbi_y_drop_in_grades	Has there been a drop in your grades in the past year?	Child Mental Health	0.141985	0.0454848	0.00179875	0.00914485	1
kbi_y_grade_repeat	Have you ever repeated a grade?	Child Mental Health	0.137513	0.0654775	0.0357156	0.0813522	1
ksads_10_320_p	Symptom - Excessive worries across breadth of domains Present	Child Mental Health	0.24254	0.085195	0.00441506	0.0172841	1
ksads_10_321_t	Symptom - Excessive worries across breadth of domains, Past	Child Mental Health	0.229497	0.0838733	0.00621465	0.0219412	1
ksads_10_322_p	Symptom - Worry associated with defined symptom(s) Present	Child Mental Health	0.264347	0.0957319	0.00575671	0.0208455	1
ksads_10_323_t	Symptom - Worry associated with defined symptom(s), Past	Child Mental Health	0.182746	0.0743316	0.0139507	0.0401162	1
ksads_10_324_p	Symptom - Difficulty controlling worries Present	Child Mental Health	0.279318	0.0979103	0.0043336	0.0171694	1
ksads_10_325_t	Symptom - Difficulty controlling worries, Past	Child Mental Health	0.192808	0.0866341	0.0260445	0.0646534	1
ksads_10_326_p	Symptom - Impairment in functioning due to worries Present	Child Mental Health	0.281648	0.0914647	0.00207478	0.0100935	1
ksads_10_327_t	Symptom - Impairment in functioning due to worries, Past	Child Mental Health	0.245808	0.0887354	0.00560348	0.0205246	1
ksads_10_328_p	Symptom - Clinically significant distress due to worries Present	Child Mental Health	0.260665	0.0821152	0.00150154	0.00797249	1
ksads_10_329_t	Symptom - Clinically significant distress due to worries, Past	Child Mental Health	0.134281	0.0744433	0.0712622	0.139778	1
ksads_10_45_p	Symptom - Excessive worries more days than not Present	Child Mental Health	0.25955	0.0804344	0.00125161	0.00707021	1
ksads_10_46_t	Symptom - Excessive worries more days than not Past	Child Mental Health	0.142657	0.0675909	0.0348065	0.0799983	1
ksads_10_47_p	Symptom - Worrying has lasted at least 6 months Present	Child Mental Health	0.245906	0.0833534	0.00317605	0.0142642	1
ksads_10_870_p	Diagnosis - Generalized Anxiety Disorder ≈†‚Äî‚ÄìPast (F41.1)	Child Mental Health	0.198228	0.0653434	0.00241628	0.0114167	1
ksads_10_914_p	Diagnosis - Other Specified Anxiety Disorder (Generalized Anxiety Disorder impairment does not meet minimum duration) PAST ŒæF41.8	Child Mental Health	0.154185	0.0876959	0.0787168	0.148883	1
ksads_11_331_p	Symptom - Obsessive thoughts experienced as Intrusive/unwanted Present	Child Mental Health	0.168497	0.0738238	0.0224644	0.0570748	1
ksads_11_332_p	Symptom - Obsessive thoughts experienced as Intrusive/unwanted Past	Child Mental Health	-0.0147433	0.0833048	0.859524	0.900622	1
ksads_11_333_p	Symptom - Attempts to suppress or neutralize thoughts Present	Child Mental Health	0.132447	0.0647576	0.0408278	0.0905623	1
ksads_11_334_p	Symptom - Attempts to suppress or neutralize thoughts Past	Child Mental Health	0.185876	0.0770592	0.0158602	0.0444996	1
ksads_11_336_p	Symptom - Obsessions time consuming Past	Child Mental Health	0.178478	0.0964058	0.0641239	0.129573	1
ksads_11_337_p	Symptom - Impairment in functioning due to obsessions Present	Child Mental Health	0.100024	0.0701959	0.154179	0.245259	1
ksads_11_338_p	Symptom - Impairment in functioning due to obsessions Past	Child Mental Health	0.143939	0.0773582	0.0627886	0.12728	1
ksads_11_339_p	Symptom - Clinically significant distress due to obsessions Present	Child Mental Health	0.126148	0.0576354	0.0286172	0.069018	1
ksads_11_340_p	Symptom - Clinically significant distress due to obsessions Past	Child Mental Health	0.13022	0.0641263	0.0422881	0.09299	1
ksads_11_341_p	Symptom - Compulsions time consuming Present	Child Mental Health	0.166792	0.100014	0.0953773	0.172025	1
ksads_11_343_p	Symptom - Purpose of compulsions to prevent/reduce anxiety or prevent dreaded event Present	Child Mental Health	0.147849	0.0525745	0.00492071	0.0186138	1
ksads_11_344_p	Symptom - Purpose of compulsions to prevent/reduce anxiety or prevent dreaded event Past	Child Mental Health	0.127415	0.0700827	0.0690531	0.136495	1
ksads_11_345_p	Symptom - Impairment in functioning due to compulsions Present	Child Mental Health	0.100646	0.0813092	0.215785	0.313802	1
ksads_11_346_p	Symptom - Impairment in functioning due to compulsions Past	Child Mental Health	0.250739	0.0996891	0.0118961	0.0351626	1
ksads_11_347_p	Symptom - Clinically significant distress due to compulsions Present	Child Mental Health	0.15895	0.0729002	0.0292297	0.0697015	1
ksads_11_348_p	Symptom - Clinically significant distress due to compulsions Past	Child Mental Health	0.242207	0.0923623	0.00873223	0.028027	1
ksads_11_48_p	Symptom - Obsessions Present	Child Mental Health	0.0866031	0.0489944	0.0771257	0.147552	1
ksads_11_49_p	Symptom - Obsessions Past	Child Mental Health	0.0601431	0.0494716	0.224096	0.322566	1
ksads_11_50_p	Symptom - Compulsions Present	Child Mental Health	0.147849	0.0525745	0.00492071	0.0186138	1
ksads_11_51_p	Symptom - Compulsions Past	Child Mental Health	0.127415	0.0700827	0.0690531	0.136495	1
ksads_11_917_p	Diagnosis - Obsessive-Compulsive Disorder ≈†‚Äî‚ÄìPresent (F42)	Child Mental Health	0.129523	0.0543512	0.0171686	0.0471302	1
ksads_11_918_p	Diagnosis - Obsessive-Compulsive Disorder ≈†‚Äî‚ÄìPast (F42)	Child Mental Health	0.168552	0.0659896	0.0106424	0.0322827	1
ksads_13_475_p	Symptom - Distress associated with binge eating Present	Child Mental Health	0.223666	0.102099	0.0284756	0.068938	1
ksads_13_476_p	Symptom - Self-worth tied to weight Past	Child Mental Health	0.260516	0.0944872	0.00583062	0.0210514	1
ksads_13_67_p	Symptom - Fear of becoming obese Past	Child Mental Health	0.159608	0.0592466	0.00706077	0.0241243	1
ksads_13_68_p	Symptom - Emaciation Present	Child Mental Health	-0.0147548	0.0490785	0.763692	0.82189	1
ksads_13_74_p	Symptom - Binge Eating Present	Child Mental Health	0.185949	0.0696598	0.0075988	0.0250859	1
ksads_13_941_p	Diagnosis - Other Specified Feeding or Eating Disorder Anorexia Nervosa current does not meet full criteria (F50.8)	Child Mental Health	-0.0216247	0.0494373	0.66181	0.734638	1
ksads_14_394_p	Symptom - Often makes careless mistakes Present	Child Mental Health	0.0573954	0.0515595	0.265628	0.369784	1
ksads_14_395_p	Symptom - Often doesn≈†‚Äî√àt seem to listen when spoken to Present	Child Mental Health	0.0693678	0.0453099	0.125778	0.212848	1
ksads_14_396_p	Symptom - Difficulty following Instructions Present	Child Mental Health	0.0514932	0.0458241	0.261134	0.364327	1
ksads_14_397_p	Symptom - Difficulty organizing tasks Present	Child Mental Health	0.0553343	0.0466504	0.235563	0.336784	1
ksads_14_398_p	Symptom - Avoids tasks requiring attention Present	Child Mental Health	0.0702904	0.0463461	0.129358	0.217191	1
ksads_14_399_p	Symptom - Often loses things Present	Child Mental Health	0.0547249	0.0530877	0.302616	0.407355	1
ksads_14_400_p	Symptom - Forgetful in daily activities Present	Child Mental Health	0.0547347	0.0464909	0.239067	0.339882	1
ksads_14_401_p	Symptom - Fidgets Present	Child Mental Health	0.0459201	0.0481289	0.34003	0.4419	1
ksads_14_402_p	Symptom - Runs or climbs excessively Present	Child Mental Health	0.0471133	0.0613866	0.442794	0.541145	1
ksads_14_403_p	Symptom - Acts like driven by a motor Present	Child Mental Health	0.0212363	0.0537464	0.692753	0.761415	1
ksads_14_404_p	Symptom - Difficulty playing quietly Present	Child Mental Health	0.0803414	0.0540654	0.137278	0.226597	1
ksads_14_405_p	Symptom - Blurts out answers Present	Child Mental Health	0.066623	0.062905	0.289552	0.395296	1
ksads_14_406_p	Symptom - Difficulty waiting turn Present	Child Mental Health	0.120744	0.0573523	0.0352644	0.0806135	1
ksads_14_407_p	Symptom - Often Interrupts or intrudes on others Present	Child Mental Health	0.102029	0.0465738	0.0284742	0.068938	1
ksads_14_408_p	Symptom - Often talks excessively Present	Child Mental Health	0.0434389	0.0532651	0.414773	0.51684	1
ksads_14_409_p	Symptom - Symptoms interfere with social academic or occupational functioning Present	Child Mental Health	0.0483395	0.0425819	0.256286	0.358744	1
ksads_14_410_p	Symptom - Often makes careless mistakes Past	Child Mental Health	0.107157	0.0403617	0.00793296	0.0260537	1
ksads_14_411_p	Symptom - Often doesn≈†‚Äî√àt seem to listen when spoken to Past	Child Mental Health	0.101015	0.0350178	0.0039182	0.0164357	1
ksads_14_412_p	Symptom - Difficulty following Instructions Past	Child Mental Health	0.09959	0.035723	0.00530607	0.0196047	1
ksads_14_413_p	Symptom - Difficulty organizing tasks Past	Child Mental Health	0.09607	0.0356959	0.00711645	0.0241434	1
ksads_14_414_p	Symptom - Avoids tasks requiring attention Past	Child Mental Health	0.10344	0.0360507	0.0041139	0.0167589	1
ksads_14_415_p	Symptom - Often loses things Past	Child Mental Health	0.123742	0.0383937	0.00126861	0.00711181	1
ksads_14_416_p	Symptom - Forgetful in daily activities Past	Child Mental Health	0.0970272	0.03541	0.00614189	0.0217447	1
ksads_14_417_p	Symptom - Fidgets Past	Child Mental Health	0.064664	0.0367369	0.0783748	0.148456	1
ksads_14_418_p	Symptom - Runs or climbs excessively Past	Child Mental Health	-0.0004087	0.043174	0.992448	0.994373	1
ksads_14_419_p	Symptom - Acts like driven by a motor Past	Child Mental Health	0.0077515	0.0423391	0.854734	0.897083	1
ksads_14_420_p	Symptom - Difficulty playing quietly Past	Child Mental Health	0.0441032	0.0389458	0.257455	0.359588	1
ksads_14_421_p	Symptom - Blurts out answers Past	Child Mental Health	0.035729	0.0443144	0.420092	0.519899	1
ksads_14_422_p	Symptom - Difficulty waiting turn Past	Child Mental Health	0.0750242	0.0407109	0.0653505	0.130804	1
ksads_14_423_p	Symptom - Often Interrupts or intrudes on others Past	Child Mental Health	0.0852893	0.0366817	0.0200658	0.0525245	1
ksads_14_424_p	Symptom - Often talks excessively Past	Child Mental Health	0.0698775	0.0396775	0.0782155	0.148456	1
ksads_14_425_p	Symptom - Symptoms interfere with social academic or occupational functioning Past	Child Mental Health	0.0913254	0.0337768	0.00685536	0.0236771	1
ksads_14_429_p	Symptom - Several symptoms present prior to age 12 years Present	Child Mental Health	0.0448951	0.0388646	0.248023	0.350264	1
ksads_14_430_p	Symptom - Several symptoms present prior to age 12 years Past	Child Mental Health	0.0100898	0.0322871	0.754658	0.814928	1
ksads_14_76_p	Symptom - Difficulty sustaining attention Present	Child Mental Health	0.0897032	0.0461487	0.051921	0.109439	1
ksads_14_77_p	Symptom - Difficulty sustaining attention since elementary school Present	Child Mental Health	0.0854307	0.046708	0.0673941	0.133841	1
ksads_14_78_p	Symptom - Difficulty sustaining attention Past	Child Mental Health	0.0969167	0.0365221	0.00796273	0.0260841	1
ksads_14_79_p	Symptom - Difficulty sustaining attention for more than one school year Past	Child Mental Health	0.0968603	0.036531	0.00801453	0.0261863	1
ksads_14_80_p	Symptom - Easily distracted Present	Child Mental Health	0.0341234	0.0461872	0.460024	0.555344	1
ksads_14_81_p	Symptom - Easily distracted since elementary school Present	Child Mental Health	0.0341845	0.0461917	0.459266	0.555344	1
ksads_14_82_p	Symptom - Easily distracted Past	Child Mental Health	0.0640852	0.0348808	0.0661711	0.132238	1
ksads_14_83_p	Symptom - Easily distracted for more than one school year Past	Child Mental Health	0.0640409	0.0348739	0.0663054	0.132298	1
ksads_14_84_p	Symptom - Difficulty remaining seated Present	Child Mental Health	0.0841993	0.0580237	0.146746	0.236732	1
ksads_14_85_p	Symptom - Difficulty remaining seated since elementary school ŒæPresent Œæ	Child Mental Health	0.0845975	0.0581772	0.145909	0.236464	1
ksads_14_86_p	Symptom - Difficulty remaining seated Past	Child Mental Health	0.0137176	0.039973	0.731469	0.796653	1
ksads_14_87_p	Symptom - Difficulty remaining seated for more than one school year Past	Child Mental Health	0.0136612	0.0399567	0.732425	0.796653	1
ksads_14_88_p	Symptom - Impulsivity Present	Child Mental Health	0.0875176	0.0741938	0.238167	0.339361	1
ksads_14_89_p	Symptom - Impulsivity Past	Child Mental Health	0.0523087	0.0301582	0.0828335	0.154825	1
ksads_14_90_p	Symptom - Impulsivity for more than one school year Past	Child Mental Health	0.0653094	0.0383464	0.0885413	0.163096	1
ksads_15_432_p	Symptom - Often touchy or easily annoyed Present	Child Mental Health	0.0512776	0.066806	0.442748	0.541145	1
ksads_15_433_p	Symptom - Often angry or resentful Present	Child Mental Health	0.118081	0.0767725	0.124034	0.210758	1
ksads_15_434_p	Symptom - Spiteful or vindictive Present	Child Mental Health	0.049244	0.0523466	0.346844	0.448006	1
ksads_15_435_p	Symptom - Often deliberatively annoys people Present	Child Mental Health	0.0492571	0.0572607	0.389665	0.491267	1
ksads_15_436_p	Symptom - Often blames others for own mistakes Present	Child Mental Health	0.0612882	0.0467422	0.189791	0.286314	1
ksads_15_437_p	Symptom - Causes problems in functioning or distress in self or others Present	Child Mental Health	0.0533878	0.0465221	0.251142	0.354274	1
ksads_15_438_p	Symptom - Duration of at least 6 months Present	Child Mental Health	0.0276438	0.0459349	0.547304	0.636435	1
ksads_15_439_p	Symptom - Often touchy or easily annoyed Past	Child Mental Health	0.09772	0.0345826	0.00471771	0.0181703	1
ksads_15_440_p	Symptom - Often angry or resentful Past	Child Mental Health	0.12547	0.0391289	0.00134321	0.00735872	1
ksads_15_441_p	Symptom - Spiteful or vindictive Past	Child Mental Health	0.114392	0.0423013	0.00684658	0.0236771	1
ksads_15_442_p	Symptom - Often deliberatively annoys people Past	Child Mental Health	0.0431697	0.0347767	0.21448	0.312262	1
ksads_15_443_p	Symptom - Often blames others for own mistakes Past	Child Mental Health	0.101478	0.0340391	0.00287102	0.0131735	1
ksads_15_444_p	Symptom - Causes problems in functioning or distress in self or others Past	Child Mental Health	0.100833	0.0320927	0.00167845	0.00867717	1
ksads_15_445_p	Symptom - Duration of at least 6 months Past	Child Mental Health	0.089438	0.0349877	0.0105802	0.0321709	1
ksads_15_901_p	Diagnosis - Oppositional Defiant Disorder Present F91.3	Child Mental Health	0.0740963	0.0564706	0.189479	0.286314	1
ksads_15_902_p	Diagnosis - Oppositional Defiant Disorder Past F91.3	Child Mental Health	0.0569108	0.0463199	0.219205	0.316962	1
ksads_15_91_p	Symptom - Often loses temper Present	Child Mental Health	0.0944211	0.0574181	0.100083	0.17791	1
ksads_15_92_p	Symptom - Often loses temper Past	Child Mental Health	0.103951	0.031715	0.00104667	0.00624562	1
ksads_15_93_p	Symptom - Often argues with adults/authority Present	Child Mental Health	0.0370019	0.047623	0.437173	0.536547	1
ksads_15_94_p	Symptom - Often argues with adults/authority Past	Child Mental Health	0.0745582	0.0317128	0.0187209	0.0498831	1
ksads_15_95_p	Symptom - Often disobeys rules/requests Present	Child Mental Health	0.151842	0.0636645	0.0170771	0.0470825	1
ksads_15_96_p	Symptom - Often disobeys rules/requests Past	Child Mental Health	0.0759123	0.0325815	0.0198105	0.0521307	1
ksads_15_97_p	Duration (at least 6 months) ODD, Past	Child Mental Health	0.102513	0.0352058	0.00359321	0.0155339	1
ksads_16_104_p	Symptom - Often bullies others Present	Child Mental Health	-0.0816493	0.0805724	0.310886	0.413322	1
ksads_16_105_p	Symptom - Often bullies others Past	Child Mental Health	0.0919598	0.070997	0.195229	0.292938	1
ksads_16_448_p	Symptom - Vandalism Past	Child Mental Health	-0.0084995	0.1034	0.934487	0.956307	1
ksads_16_461_p	Symptom - Has been physically cruel to people Present	Child Mental Health	-0.0037731	0.0664887	0.954746	0.970786	1
ksads_16_462_p	Symptom - Has been physically cruel to people Past	Child Mental Health	0.034495	0.0643464	0.591902	0.676535	1
ksads_16_897_p	Diagnosis - Conduct Disorder present childhood onset (F91.1)	Child Mental Health	0.127003	0.0901758	0.159016	0.250519	1
ksads_16_98_p	Symptom - Often Lies Present	Child Mental Health	0.195688	0.0701319	0.00526626	0.0195499	1
ksads_16_99_p	Symptom - Often Lies Past	Child Mental Health	0.115944	0.0406571	0.00434798	0.0171694	1
ksads_18_112_p	Symptom - Unusual body movements Present	Child Mental Health	0.0716029	0.0682268	0.293955	0.399591	1
ksads_18_113_p	Symptom - Unusual body movements PastŒæ	Child Mental Health	0.0574735	0.0723044	0.426681	0.527541	1
ksads_18_114_p	Symptom - Strict Routines Present	Child Mental Health	0.195539	0.06494	0.00260325	0.0121199	1
ksads_18_115_p	Symptom - Strict Routines Past	Child Mental Health	0.0560054	0.0508799	0.271011	0.375224	1
ksads_18_116_p	Symptom - Poor Eye Contact Present	Child Mental Health	0.0955098	0.0774818	0.217697	0.31514	1
ksads_18_117_p	Symptom - Poor Eye Contact Past	Child Mental Health	0.085875	0.0424748	0.0431986	0.0945016	1
ksads_18_903_p	Diagnosis - Other Specified Neurodevelopmental Disorder Autism Spectrum Disorder full criteria not assessed (F88.0)	Child Mental Health	0.0671268	0.0321042	0.0365364	0.0829247	1
ksads_1_156_t	Symptom - Insomnia when depressed, Past	Child Mental Health	0.186605	0.0636079	0.00334977	0.0147832	1
ksads_1_158_t	Symptom - Hypersomnia, Past	Child Mental Health	0.19376	0.0899568	0.0312465	0.0732737	1
ksads_1_160_p	Symptom - Fatigue Past	Child Mental Health	0.197407	0.0754182	0.00885769	0.028358	1
ksads_1_160_t	Symptom - Fatigue, Past	Child Mental Health	0.180879	0.063112	0.00415703	0.0168805	1
ksads_1_162_p	Symptom - Concentration Disturbance Past	Child Mental Health	0.168559	0.0598618	0.0048655	0.0185151	1
ksads_1_162_t	Symptom - Concentration Disturbance, Past	Child Mental Health	0.170483	0.0603133	0.00470415	0.0181703	1
ksads_1_164_p	Symptom - Indecision Past	Child Mental Health	0.2018	0.0705122	0.00421088	0.0169906	1
ksads_1_164_t	Symptom - Indecision, Past	Child Mental Health	0.232911	0.0748082	0.00184922	0.009296	1
ksads_1_166_p	Symptom - Decreased Appetite Past	Child Mental Health	0.201374	0.091794	0.0282528	0.0687919	1
ksads_1_166_t	Symptom - Decreased Appetite, Past	Child Mental Health	0.174928	0.0730787	0.0166796	0.0461472	1
ksads_1_170_t	Symptom - Increased Appetite, Past	Child Mental Health	0.24349	0.0966038	0.0117187	0.0347189	1
ksads_1_174_t	Symptom - Psychomotor Agitation in Depressive Disorder, Past	Child Mental Health	0.192717	0.0640361	0.00261679	0.0121385	1
ksads_1_176_t	Symptom - Psychomotor Retardation, Past	Child Mental Health	0.170841	0.0901394	0.0580535	0.11901	1
ksads_1_178_p	Symptom - Guilt Past	Child Mental Health	0.210694	0.0832949	0.0114225	0.0340799	1
ksads_1_178_t	Symptom - Guilt, Past	Child Mental Health	0.330753	0.0987067	0.00080558	0.00501907	1
ksads_1_182_p	Symptom - Decreased Self-Esteem Past	Child Mental Health	0.182331	0.0627881	0.00368529	0.0157181	1
ksads_1_182_t	Symptom - Decreased Self-Esteem, Past	Child Mental Health	0.227542	0.0846188	0.00716601	0.0242234	1
ksads_1_183_p	Symptom - Impairment in functioning due to depression Present	Child Mental Health	0.134328	0.0959872	0.161683	0.253703	1
ksads_1_183_t	Symptom - Impairment in functioning due to depression, Present	Child Mental Health	0.230812	0.0783624	0.00322494	0.0143821	1
ksads_1_184_p	Symptom - Impairment in functioning due to depression Past	Child Mental Health	0.121965	0.0506178	0.0159736	0.0447191	1
ksads_1_187_p	Symptom - No two month symptom-free interval Present	Child Mental Health	-0.0247966	0.0333533	0.457207	0.553966	1
ksads_1_187_t	Symptom - No two month symptom-free interval, Present	Child Mental Health	-0.0245539	0.0333138	0.461092	0.556022	1
ksads_1_188_p	Symptom - No two month symptom-free interval Past	Child Mental Health	-0.0217823	0.0334322	0.514702	0.605167	1
ksads_1_188_t	Symptom - No two month symptom-free interval, Past	Child Mental Health	-0.0258457	0.0333166	0.437891	0.536701	1
ksads_1_1_t	Symptom - Depressed Mood, Present	Child Mental Health	0.16906	0.0983972	0.0857719	0.158684	1
ksads_1_2_p	Symptom - Depressed Mood Past	Child Mental Health	0.134921	0.0591097	0.0224569	0.0570748	1
ksads_1_3_t	Symptom - Irritability, Present	Child Mental Health	0.21878	0.0867862	0.0117052	0.0347189	1
ksads_1_4_p	Symptom - Irritability Past	Child Mental Health	0.138337	0.0558157	0.0131949	0.0386421	1
ksads_1_4_t	Symptom - Irritability, Past	Child Mental Health	0.188085	0.0709895	0.00806161	0.0262054	1
ksads_1_5_t	Symptom - Anhedonia, Present	Child Mental Health	0.158222	0.0790121	0.0452312	0.0977701	1
ksads_1_6_p	Symptom - Anhedonia Past	Child Mental Health	0.12809	0.0692892	0.0645107	0.129942	1
ksads_1_6_t	Symptom - Anhedonia, Past	Child Mental Health	0.108675	0.0623715	0.0814411	0.152898	1
ksads_1_847_p	Diagnosis - Unspecified Depressive Disorder PAST (F32.9)	Child Mental Health	0.0743523	0.0762201	0.329315	0.431059	1
ksads_1_847_t	Diagnosis - Unspecified Depressive Disorder PAST (F32.9)	Child Mental Health	0.181825	0.100274	0.0697885	0.137735	1
ksads_20_126_p	Symptom - Drugs tried Present	Child Mental Health	0.0717201	0.0785161	0.361009	0.461148	1
ksads_21_134_p	Symptom - History of traumatic event Present	Child Mental Health	0.0948318	0.0342485	0.00562399	0.0205405	1
ksads_21_136_p	Symptom - Efforts to avoids thoughts of trauma Past	Child Mental Health	0.069207	0.0543315	0.202738	0.299976	1
ksads_21_138_p	Symptom - Nightmares Past	Child Mental Health	0.00958289	0.0724549	0.894779	0.922355	1
ksads_21_140_p	Symptom - Distress at internal reminders of trauma Past	Child Mental Health	0.102983	0.0500262	0.0395336	0.0884633	1
ksads_21_350_p	Symptom - Intrusive distressing thoughts about the trauma Past	Child Mental Health	0.16668	0.066104	0.0116863	0.0347189	1
ksads_21_352_p	Symptom - Dissociative reactions (flashbacks) Past	Child Mental Health	0.153847	0.0926622	0.0968534	0.173626	1
ksads_21_354_p	Symptom - Distress at reminders external cues Past	Child Mental Health	0.0787548	0.0789864	0.318732	0.419879	1
ksads_21_360_p	Symptom - Persistent negative beliefs or expectations Past	Child Mental Health	0.231567	0.0859527	0.00705749	0.0241243	1
ksads_21_362_p	Symptom - Distorted cognitions about the causes of the trauma Past	Child Mental Health	0.271343	0.0937744	0.0038089	0.0160834	1
ksads_21_366_p	Symptom - Persistent negative emotional states Past	Child Mental Health	0.141579	0.0618033	0.021975	0.0561977	1
ksads_21_372_p	Symptom - Irritable or aggressive behavior Past	Child Mental Health	0.180142	0.0694495	0.00949047	0.0297837	1
ksads_21_378_p	Symptom - Exaggerated startle response Past	Child Mental Health	0.115738	0.0718925	0.107426	0.18833	1
ksads_21_380_p	Symptom - Concentration problems Past	Child Mental Health	0.142901	0.0753786	0.0579903	0.11901	1
ksads_21_382_p	Symptom - Sleep disturbance Past	Child Mental Health	0.096511	0.070071	0.16841	0.261354	1
ksads_21_385_p	Symptom - Impairment in functioning due to PTSD Present	Child Mental Health	0.107848	0.0811936	0.184084	0.279869	1
ksads_21_386_p	Symptom - Impairment in functioning due to PTSD Past	Child Mental Health	0.120331	0.0621698	0.0529271	0.110824	1
ksads_21_387_p	Symptom - Clinically significant distress due to PTSD Present	Child Mental Health	0.0615895	0.0526129	0.241753	0.342933	1
ksads_21_388_p	Symptom - Clinically significant distress due to PTSD Past	Child Mental Health	0.0634126	0.050695	0.210984	0.309297	1
ksads_21_390_p	Symptom - Anhedonia related to PTSD Past	Child Mental Health	0.0562961	0.0925288	0.542911	0.633064	1
ksads_21_391_p	Symptom - Duration at least one month Present	Child Mental Health	0.0172323	0.0522589	0.74159	0.803696	1
ksads_21_392_p	Symptom - Duration at least one month Past	Child Mental Health	0.0960508	0.0594811	0.106351	0.186702	1
ksads_21_924_p	Diagnosis - Other Specified Trauma-and Stressor-Related Disorder PAST PTSD impairment does not meet full criteria (F43.8)	Child Mental Health	0.119556	0.088084	0.174686	0.268862	1
ksads_22_141_p	Symptom - Insomnia Present	Child Mental Health	0.127827	0.0867626	0.140671	0.230423	1
ksads_22_141_t	Symptom - Insomnia, Present	Child Mental Health	0.0818249	0.0562896	0.146046	0.236464	1
ksads_22_142_p	Symptom - Insomnia Past	Child Mental Health	0.10192	0.0462246	0.0274622	0.0675135	1
ksads_22_142_t	Symptom - Insomnia, Past	Child Mental Health	0.126422	0.0426487	0.00303419	0.013724	1
ksads_22_969_p	Diagnosis - SLEEP PROBLEMS Present	Child Mental Health	0.127827	0.0867626	0.140671	0.230423	1
ksads_22_969_t	Diagnosis - SLEEP PROBLEMS, Present	Child Mental Health	0.0818249	0.0562896	0.146046	0.236464	1
ksads_22_970_p	Diagnosis - SLEEP PROBLEMS Past	Child Mental Health	0.10192	0.0462246	0.0274622	0.0675135	1
ksads_22_970_t	Diagnosis - SLEEP PROBLEMS, Past	Child Mental Health	0.126422	0.0426487	0.00303419	0.013724	1
ksads_23_143_t	Symptom - Self injurious behavior, Present	Child Mental Health	0.16302	0.0841129	0.0526098	0.110342	1
ksads_23_144_p	Symptom - Self injurious behavio Past	Child Mental Health	0.172708	0.0721414	0.016665	0.0461472	1
ksads_23_144_t	Symptom - Self injurious behavio, Past	Child Mental Health	0.177694	0.0653726	0.00656429	0.0229209	1
ksads_23_146_t	Symptom - Wishes/Better off dead, Past	Child Mental Health	0.109508	0.0572845	0.0559206	0.115195	1
ksads_23_148_p	Symptom - Suicidal Ideation Past	Child Mental Health	0.170754	0.0780857	0.0287606	0.0691016	1
ksads_23_148_t	Symptom - Suicidal Ideation, Past	Child Mental Health	0.15882	0.0747253	0.0335545	0.0774006	1
ksads_23_945_t	Diagnosis - SelfInjuriousBehaviorwithoutsuicidalintentPresent	Child Mental Health	0.16302	0.0841129	0.0526098	0.110342	1
ksads_23_956_p	Diagnosis - SelfInjuriousBehaviorwithoutsuicidalintentPast	Child Mental Health	0.172708	0.0721414	0.016665	0.0461472	1
ksads_23_956_t	Diagnosis - SelfInjuriousBehaviorwithoutsuicidalintentPast	Child Mental Health	0.177694	0.0653726	0.00656429	0.0229209	1
ksads_23_957_t	Diagnosis - SuicidalideationPassivePast	Child Mental Health	0.109508	0.0572845	0.0559206	0.115195	1
ksads_23_958_p	Diagnosis - SuicidalideationActivenonspecificPast	Child Mental Health	0.170754	0.0780857	0.0287606	0.0691016	1
ksads_23_958_t	Diagnosis - SuicidalideationActivenonspecificPast	Child Mental Health	0.15882	0.0747253	0.0335545	0.0774006	1
ksads_2_10_p	Symptom - ExplosiveIrritability PresentNext Œæ	Child Mental Health	0.112763	0.0338879	0.00087618	0.00535396	1
ksads_2_10_t	Symptom - ExplosiveIrritability, PresentNext	Child Mental Health	0.127208	0.0540434	0.0185816	0.0497204	1
ksads_2_11_p	Symptom - Explosive Irritability Past	Child Mental Health	0.103951	0.031715	0.00104667	0.00624562	1
ksads_2_11_t	Symptom - Explosive Irritability, Past	Child Mental Health	0.106118	0.0385135	0.00586326	0.0210514	1
ksads_2_12_t	Symptom - Decreased Need for Sleep, Present	Child Mental Health	0.0428095	0.0945514	0.650718	0.726769	1
ksads_2_13_t	Symptom - Decreased Need for Sleep, Past	Child Mental Health	0.131747	0.0555962	0.0178014	0.0481397	1
ksads_2_196_p	Symptom - Grandiosity Past	Child Mental Health	0.169107	0.0583284	0.00374092	0.015902	1
ksads_2_196_t	Symptom - Grandiosity, Past	Child Mental Health	0.117393	0.0657275	0.0740894	0.143074	1
ksads_2_198_p	Symptom - Pressured Speech Past	Child Mental Health	0.16656	0.0676165	0.0137661	0.0396752	1
ksads_2_198_t	Symptom - Pressured Speech, Past	Child Mental Health	0.13101	0.0603569	0.0299622	0.0709162	1
ksads_2_200_p	Symptom - Racing Thoughts Past	Child Mental Health	0.198789	0.0699724	0.00449771	0.0175355	1
ksads_2_200_t	Symptom - Racing Thoughts, Past	Child Mental Health	0.16461	0.0627028	0.00865865	0.0279318	1
ksads_2_202_p	Symptom - Flight of Ideas Past	Child Mental Health	0.155665	0.0669591	0.0200841	0.0525245	1
ksads_2_202_t	Symptom - Flight of Ideas, Past	Child Mental Health	0.171291	0.0601372	0.00439476	0.0172841	1
ksads_2_204_p	Symptom - Increased Goal Directed Activity Past Œæ	Child Mental Health	0.155096	0.0640306	0.0154261	0.0436672	1
ksads_2_204_t	Symptom - Increased Goal Directed Activity, Past	Child Mental Health	0.0986495	0.0591785	0.0955178	0.172025	1
ksads_2_206_p	Symptom - Increased Energy Past	Child Mental Health	0.120013	0.0878435	0.171871	0.266076	1
ksads_2_206_t	Symptom - Increased Energy, Past	Child Mental Health	0.122095	0.0524513	0.0199244	0.0523221	1
ksads_2_207_p	Symptom - Psychomotor Agitation in Bipolar Disorder Present	Child Mental Health	0.0978279	0.0939118	0.297551	0.402916	1
ksads_2_207_t	Symptom - Psychomotor Agitation in Bipolar Disorder, Present	Child Mental Health	0.251346	0.0961653	0.00895717	0.0286044	1
ksads_2_208_p	Symptom - Psychomotor Agitation in Bipolar Disorder Past	Child Mental Health	0.118791	0.0516759	0.0215179	0.0551397	1
ksads_2_208_t	Symptom - Psychomotor Agitation in Bipolar Disorder, Past	Child Mental Health	0.15539	0.0519415	0.00277481	0.0127782	1
ksads_2_211_p	Symptom - Distractibility Past	Child Mental Health	0.134163	0.0440043	0.00229705	0.0109757	1
ksads_2_211_t	Symptom - Distractibility, Past	Child Mental Health	0.179414	0.0555189	0.00123109	0.00699635	1
ksads_2_212_p	Symptom - Increased Distractibility ŒæPast Œæ	Child Mental Health	0.153852	0.0630205	0.0146346	0.041799	1
ksads_2_214_p	Symptom - Excessive Involvement in high risk activities Past	Child Mental Health	0.0468319	0.0980564	0.632933	0.712541	1
ksads_2_214_t	Symptom - Excessive Involvement in high risk activities, Past	Child Mental Health	0.229537	0.082117	0.00518603	0.0194438	1
ksads_2_215_p	Symptom - Impairment in functioning due to bipolar Present	Child Mental Health	0.0990829	0.0729575	0.174435	0.268862	1
ksads_2_215_t	Symptom - Impairment in functioning due to bipolar, Present	Child Mental Health	0.15239	0.100075	0.127817	0.215173	1
ksads_2_216_p	Symptom - Impairment in functioning due to bipolar Past	Child Mental Health	0.119111	0.0368637	0.00123303	0.00699635	1
ksads_2_219_p	Symptom - Lasting at least one week Present	Child Mental Health	0.00026014	0.0939827	0.997791	0.998577	1
ksads_2_219_t	Symptom - Lasting at least one week, Present	Child Mental Health	0.163736	0.0948652	0.0843497	0.156738	1
ksads_2_220_p	Symptom - Lasting at least one week Past	Child Mental Health	0.120915	0.0392588	0.00207039	0.0100935	1
ksads_2_220_t	Symptom - Lasting at least one week, Past	Child Mental Health	0.118744	0.052414	0.0234815	0.059452	1
ksads_2_221_p	Symptom - Lasting at least 4 days Present	Child Mental Health	0.0483854	0.0826154	0.558097	0.646619	1
ksads_2_221_t	Symptom - Lasting at least 4 days, Present	Child Mental Health	0.11525	0.0782283	0.140683	0.230423	1
ksads_2_222_p	Symptom - Lasting at least 4 days Past	Child Mental Health	0.124228	0.0375886	0.00094994	0.00572218	1
ksads_2_222_t	Symptom - Lasting at least 4 days, Past	Child Mental Health	0.144939	0.0469432	0.00201822	0.00997766	1
ksads_2_7_p	Symptom - Elevated Mood Present	Child Mental Health	0.0603788	0.0956843	0.528027	0.618546	1
ksads_2_7_t	Symptom - Elevated Mood, Present	Child Mental Health	0.0481325	0.0845695	0.569257	0.657153	1
ksads_2_839_p	Diagnosis - Unspecified Bipolar and Related Disorder PAST (F31.9)	Child Mental Health	0.172558	0.0867283	0.0466305	0.0999634	1
ksads_2_839_t	Diagnosis - Unspecified Bipolar and Related Disorder, PAST (F31.9)	Child Mental Health	0.1035	0.065145	0.112114	0.194934	1
ksads_2_8_p	Symptom - Elevated Mood Past	Child Mental Health	0.08833	0.0617302	0.152458	0.243434	1
ksads_2_8_t	Symptom - Elevated Mood, Past	Child Mental Health	0.0707878	0.0512579	0.167275	0.260228	1
ksads_2_9_p	Symptom - Explosive Irritability Present	Child Mental Health	0.0944211	0.0574181	0.100083	0.17791	1
ksads_2_9_t	Symptom - Explosive Irritability, Present	Child Mental Health	0.191191	0.102013	0.0609045	0.123855	1
ksads_3_226_p	Symptom - Temper outbursts occur 3 or more times per week	Child Mental Health	0.0798131	0.0739076	0.280185	0.385084	1
ksads_3_227_p	Symptom - Present at least 12 months	Child Mental Health	0.0651715	0.0717462	0.363687	0.463309	1
ksads_3_229_p	Symptom - Temper/irritability present in at least 2 settings	Child Mental Health	0.130028	0.101764	0.201343	0.298957	1
ksads_4_17_p	Symptom - Hallucinations Past	Child Mental Health	0.22147	0.0809853	0.00624386	0.0219832	1
ksads_4_233_p	Symptom - Other Hallucinations Past	Child Mental Health	0.28229	0.0948824	0.00292844	0.0133407	1
ksads_4_234_p	Symptom - Location of voices/noises outside of one's head Present	Child Mental Health	0.226694	0.10098	0.0247714	0.0618555	1
ksads_4_242_p	Symptom - Hallucinations associated with possible affective Illness Past	Child Mental Health	0.258156	0.0936661	0.0058489	0.0210514	1
ksads_4_255_p	Symptom - Delusions associated with drug use Past	Child Mental Health	0.152189	0.0974477	0.118347	0.204374	1
ksads_5_20_p	Symptom - Panic Attacks Present	Child Mental Health	0.147458	0.0897793	0.100496	0.178395	1
ksads_5_21_p	Symptom - Panic Attacks Past	Child Mental Health	0.144422	0.0749068	0.0538525	0.111943	1
ksads_5_262_p	Symptom - Panic Symptoms Past	Child Mental Health	0.256759	0.100229	0.0104157	0.0317466	1
ksads_7_27_p	Symptom - School Reluctance/Refusal Past	Child Mental Health	0.0460149	0.0372142	0.216278	0.31416	1
ksads_7_282_p	Symptom - Fears calamitous event that will cause separation Past	Child Mental Health	0.0900211	0.0791936	0.255654	0.358744	1
ksads_7_284_p	Symptom - Worry about harm befalling attachment figure Past	Child Mental Health	0.179201	0.061468	0.00355292	0.0154122	1
ksads_7_286_p	Symptom - Fear of being alone without attachment figure Past	Child Mental Health	0.14061	0.0527277	0.0076596	0.0252211	1
ksads_7_288_p	Symptom - Refusal to sleep without attachment figure near ŒæPast	Child Mental Health	0.137961	0.0444722	0.00192106	0.00961287	1
ksads_7_290_p	Symptom - Nightmares about separation themes Past	Child Mental Health	0.158761	0.0678721	0.0193288	0.0511811	1
ksads_7_294_p	Symptom - Impairment in functioning due to separation anxiety Past	Child Mental Health	0.108642	0.044067	0.0136869	0.0396265	1
ksads_7_296_p	Symptom - Clinically significant distress due to separation anxiety Past	Child Mental Health	0.109264	0.0339591	0.0012931	0.0071458	1
ksads_7_298_p	Symptom - Separation anxiety duration was at least 4 weeks Past	Child Mental Health	0.11422	0.0360589	0.0015371	0.00807293	1
ksads_7_300_p	Symptom - Separation anxiety (past) duration was at least 2 weeks	Child Mental Health	0.100235	0.0346634	0.00383198	0.0161273	1
ksads_7_910_p	Diagnosis - Other Specified Anxiety Disorder (Separation Anxiety Disorder impairment does not meet full criteria) PAST F41.8	Child Mental Health	0.110706	0.0589503	0.0603868	0.12312	1
ksads_8_302_p	Symptom - Social situations invariably provoke Œæanxiety Past	Child Mental Health	0.119481	0.0447069	0.00752782	0.0250829	1
ksads_8_302_t	Symptom - Social situations invariably provoke anxiety, Past	Child Mental Health	0.0788351	0.0709799	0.266711	0.370481	1
ksads_8_304_p	Symptom - Social situations avoided or endured with distress Past	Child Mental Health	0.114834	0.0524406	0.0285399	0.0689624	1
ksads_8_304_t	Symptom - Social situations avoided or endured with distress, Past	Child Mental Health	0.0899694	0.0958021	0.347671	0.448164	1
ksads_8_308_p	Symptom - Social fear is excessive given threat or sociocultural context ŒæPast	Child Mental Health	0.104222	0.0522857	0.0462268	0.0997527	1
ksads_8_308_t	Symptom - Social fear is excessive given threat or sociocultural context, Past	Child Mental Health	0.0369005	0.0934064	0.692803	0.761415	1
ksads_8_310_p	Symptom - Impairment in functioning due to social anxiety Past	Child Mental Health	0.155878	0.0520832	0.00276378	0.0127737	1
ksads_8_310_t	Symptom - Impairment in functioning due to social anxiety, Past	Child Mental Health	0.157649	0.0873986	0.0712636	0.139778	1
ksads_8_312_p	Symptom - Clinically significant distress due to Social Anxiety Past	Child Mental Health	0.130371	0.0461254	0.00470658	0.0181703	1
ksads_8_312_t	Symptom - Clinically significant distress due to Social Anxiety, Past	Child Mental Health	0.124383	0.0768511	0.105557	0.185564	1
ksads_8_313_p	Symptom - Duration (at least 6 months) Past	Child Mental Health	0.123056	0.0517272	0.0173627	0.0474581	1
ksads_8_31_p	Symptom - Fear of Social Situations Past	Child Mental Health	0.117487	0.0443434	0.00806137	0.0262054	1
ksads_8_31_t	Symptom - Fear of Social Situations, Past	Child Mental Health	0.0977581	0.0695129	0.159626	0.251095	1
ksads_8_864_p	Diagnosis - Social Anxiety Disorder (F40.10) PAST	Child Mental Health	0.151939	0.0646139	0.0186986	0.0498831	1
ksads_9_37_p	Symptom - Active avoidance of phobic object Present	Child Mental Health	0.0855903	0.0488486	0.0797473	0.150607	1
ksads_9_38_p	Symptom - Active avoidance of phobic object Past	Child Mental Health	0.102296	0.0305988	0.00082832	0.00511065	1
ksads_9_39_p	Symptom - Impairment due to fear or avoidance of phobic object Present	Child Mental Health	0.106564	0.0728	0.143252	0.233726	1
ksads_9_40_p	Symptom - Impairment due to fear or avoidance of phobic object Past	Child Mental Health	0.12681	0.045014	0.00484569	0.0184951	1
ksads_9_41_p	Symptom - Distress due to fear or avoidance of phobic object Present	Child Mental Health	0.101106	0.0502465	0.0441997	0.0960304	1
ksads_9_42_p	Symptom - Distress due to fear or avoidance of phobic object Past	Child Mental Health	0.0976982	0.030832	0.00153108	0.00807293	1
ksads_9_43_p	Symptom - Duration of phobia at least 6 months Present	Child Mental Health	0.101106	0.0502465	0.0441997	0.0960304	1
ksads_9_44_p	Symptom - Duration of past phobia at least 6 months Present	Child Mental Health	0.0968814	0.0308368	0.00167945	0.00867717	1
ksads_9_867_p	Diagnosis - Specific Phobia ŒæPRESENT (F40.2XX)	Child Mental Health	0.112563	0.0524478	0.0318576	0.0742955	1
ksads_9_868_p	Diagnosis - Specific Phobia ŒæPAST (F40.2XX)	Child Mental Health	0.0432669	0.0335005	0.19652	0.293856	1
ksads_ptsd_raw_754_p	A car accident in which your child or another person in the car was hurt bad enough to require medical attention	Child Mental Health	0.123263	0.123224	0.317155	0.419464	1
ksads_ptsd_raw_755_p	Another significant accident for which your child needed specialized and intensive medical treatment	Child Mental Health	0.0388438	0.0644265	0.546564	0.636156	1
ksads_ptsd_raw_756_p	Witnessed or caught in a fire that caused significant property damage or personal injury	Child Mental Health	0.0211076	0.147983	0.886578	0.916876	1
ksads_ptsd_raw_757_p	Witnessed or caught in a natural disaster that caused significant property damage or personal injury	Child Mental Health	0.108216	0.13694	0.429382	0.529775	1
ksads_ptsd_raw_766_p	Witness the grownups in the home push, shove or hit one another	Child Mental Health	0.217122	0.0964493	0.0243757	0.0611076	1
ksads_ptsd_raw_770_p	Learned about the sudden unexpected death of a loved one	Child Mental Health	0.0551814	0.0412336	0.180811	0.275223	1
pgbi_p_ss_score	Parent General Behavior Inventory SUM: gen_child_behav_1 + gen_child_behav_2 + gen_child_behav_3 + gen_child_behav_4 + gen_child_behav_5 + gen_child_behav_6 + gen_child_behav_7 + gen_child_behav_8 + gen_child_behav_9 + gen_child_behav_10; Validation: All items must be answered	Child Mental Health	0.0432264	0.0135351	0.00141305	0.00770811	1
pps_10_bother_yn	Lose concentration. Did it bother you?	Child Mental Health	0.00355301	0.0818656	0.965382	0.97847	1
pps_11_bother_yn	Invisible energy. Did it bother you?	Child Mental Health	0.15842	0.0682101	0.0202042	0.052622	1
pps_12_bother_yn	Mind is trying to trick you. Did it bother you?	Child Mental Health	0.153976	0.106056	0.146546	0.236732	1
pps_13_bother_yn	World is not real. Did it bother you?	Child Mental Health	0.272136	0.118207	0.0213242	0.0548644	1
pps_14_bother_yn	Feel confused. Did it bother you?	Child Mental Health	0.210901	0.0938686	0.0246547	0.0616852	1
pps_15_bother_yn	Did you honestly believe in things that other people would say are unusual or weird. Did it bother you?	Child Mental Health	0.0658193	0.0943372	0.485363	0.580335	1
pps_16_bother_yn	Body changed. Did it bother you?	Child Mental Health	-0.0213897	0.128635	0.867934	0.904217	1
pps_17_bother_yn	Hear thoughts. Did it bother you?	Child Mental Health	0.27187	0.0931992	0.00353321	0.0154122	1
pps_18_bother_yn	People want bad things to happen.Did it bother you?	Child Mental Health	0.0929444	0.0874256	0.287725	0.393224	1
pps_19_bother_yn	Unusual things. Did it bother you?	Child Mental Health	0.188609	0.0875011	0.0311227	0.0731181	1
pps_1_bother_yn	Well known places. Did it bother you?	Child Mental Health	-0.0763394	0.147075	0.603725	0.68512	1
pps_20_bother_yn	Able to see more than others. Did it bother you?	Child Mental Health	0.0674141	0.102329	0.510026	0.600225	1
pps_21_bother_yn	Hard time understanding you. Did it bother you?	Child Mental Health	0.0703353	0.0840136	0.402487	0.504472	1
pps_2_bother_yn	Strange sounds. Did it bother you?	Child Mental Health	0.122598	0.0655737	0.0615372	0.124942	1
pps_3_bother_yn	Things looked different. Did it bother you?	Child Mental Health	0.188273	0.106826	0.077998	0.148406	1
pps_6_bother_yn	Hard to figure out. Did it bother you?	Child Mental Health	0.150115	0.0754165	0.0465388	0.0999634	1
pps_8_bother_yn	Could not trust. Did it bother you?	Child Mental Health	0.00102216	0.092076	0.991143	0.994373	1
pps_9_bother_yn	Strange skin feelings. Did it bother you?	Child Mental Health	0.138334	0.0897558	0.123262	0.210008	1
prodromal_10_y	Did you lose concentration because you noticed sounds in the distance that you usually don't hear?	Child Mental Health	0.139282	0.0425314	0.0010574	0.00625097	1
prodromal_10b_y	Lose concentration. Please CHOOSE THE NUMBER below the appropriate picture that shows us how much that bothered you when it happened.	Child Mental Health	0.0836791	0.0534396	0.118249	0.204374	1
prodromal_11b_y	Invisible energy. Please CHOOSE THE NUMBER below the appropriate picture that shows us how much that bothered you when it happened.	Child Mental Health	0.0223855	0.0418632	0.593031	0.676609	1
prodromal_12b_y	Mind is trying to trick you. Please CHOOSE THE NUMBER below the appropriate picture that shows us how much that bothered you when it happened.	Child Mental Health	0.143406	0.0599949	0.0174447	0.04758	1
prodromal_13_y	Did you feel that the world is not real, you are not real, or that you are dead?	Child Mental Health	0.153172	0.0586975	0.00906694	0.0287383	1
prodromal_13b_y	World is not real. Please CHOOSE THE NUMBER below the appropriate picture that shows us how much that bothered you when it happened.	Child Mental Health	0.0749789	0.0924216	0.418769	0.518767	1
prodromal_14_y	Did you feel confused because something you experienced didn't seem real or it seemed imaginary to you?	Child Mental Health	0.138991	0.0451492	0.00208064	0.0100935	1
prodromal_14b_y	Feel confused. Please CHOOSE THE NUMBER below the appropriate picture that shows us how much that bothered you when it happened.	Child Mental Health	0.0632486	0.0777073	0.416734	0.517727	1
prodromal_15_y	Did you honestly believe in things that other people would say are unusual or weird?	Child Mental Health	0.0711057	0.0447112	0.11176	0.194585	1
prodromal_15b_y	Did you honestly believe in things that other people would say are unusual or weird. Please CHOOSE THE NUMBER below the appropriate picture that shows us how much that bothered you when it happened.	Child Mental Health	0.162471	0.0779037	0.0385148	0.0866412	1
prodromal_17_y	Did you feel that sometimes your thoughts were so strong you could almost hear them, as if another person, NOT you, spoke them?	Child Mental Health	0.124542	0.0433842	0.00409595	0.0167495	1
prodromal_17b_y	Hear thoughts. Please CHOOSE THE NUMBER below the appropriate picture that shows us how much that bothered you when it happened.	Child Mental Health	0.101665	0.0772018	0.1899	0.286314	1
prodromal_18b_y	People want bad things to happen.Please CHOOSE THE NUMBER below the appropriate picture that shows us how much that bothered you when it happened.	Child Mental Health	0.0625243	0.0514543	0.225016	0.323525	1
prodromal_19b_y	Unusual things. Please CHOOSE THE NUMBER below the appropriate picture that shows us how much that bothered you when it happened.	Child Mental Health	-0.0013844	0.0669749	0.983524	0.991433	1
prodromal_1_y	Did places that you know well, such as your bedroom, or other rooms in your home, your classroom or school yard, suddenly seem weird, strange or confusing to you; like not the real world?	Child Mental Health	0.18614	0.064669	0.00399756	0.0165565	1
prodromal_1b_y	Well known places. Please CHOOSE THE NUMBER below the appropriate picture that shows us how much that bothered you when it happened.	Child Mental Health	0.0971889	0.0945797	0.306028	0.410015	1
prodromal_20b_y	Able to see more than others. Please CHOOSE THE NUMBER below the appropriate picture that shows us how much that bothered you when it happened.	Child Mental Health	0.125556	0.0884496	0.158175	0.25005	1
prodromal_21b_y	Hard time understanding you. Please CHOOSE THE NUMBER below the appropriate picture that shows us how much that bothered you when it happened.	Child Mental Health	0.018114	0.0646611	0.77961	0.83619	1
prodromal_2b_y	Strange sounds. Please CHOOSE THE NUMBER below the appropriate picture that shows us how much that bothered you when it happened.	Child Mental Health	0.105242	0.0411114	0.0107131	0.032343	1
prodromal_3_y	Do things that you see appear different from the way they usually do (brighter or duller, larger or smaller, or changed in some other way)?	Child Mental Health	0.136998	0.0495459	0.005691	0.0207257	1
prodromal_3b_y	Things looked different.Please CHOOSE THE NUMBER below the appropriate picture that shows us how much that bothered you when it happened.	Child Mental Health	0.00032534	0.00618111	0.991915	0.994373	1
prodromal_5b_y	Someone else in control. Please CHOOSE THE NUMBER below the appropriate picture that shows us how much that bothered you when it happened.	Child Mental Health	0.11739	0.0814555	0.151434	0.242409	1
prodromal_6_y	Did you suddenly find it hard to figure out how to say something quickly and easily so that other people would understand what you meant?	Child Mental Health	0.0921205	0.0394985	0.0196875	0.0519146	1
prodromal_6b_y	Hard to figure out. Please CHOOSE THE NUMBER below the appropriate picture that shows us how much that bothered you when it happened.	Child Mental Health	0.0513496	0.0588393	0.383484	0.485789	1
prodromal_7_y	Did you ever feel very certain that you have very special abilities or magical talents that other people do not have?	Child Mental Health	0.124429	0.0470697	0.00820534	0.0266046	1
prodromal_8b_y	Could not trust. Please CHOOSE THE NUMBER below the appropriate picture that shows us how much that bothered you when it happened.	Child Mental Health	0.103828	0.0363644	0.00441962	0.0172841	1
prodromal_9_y	Do you sometimes get strange feelings on or just beneath your skin, like bugs crawling?	Child Mental Health	0.0982389	0.0442249	0.0263273	0.065228	1
prodromal_9b_y	Strange skin feelings. Please CHOOSE THE NUMBER below the appropriate picture that shows us how much that bothered you when it happened.	Child Mental Health	0.0684779	0.0529221	0.196453	0.293856	1
resiliency5a_y	How many friends that are boys do you have?	Child Mental Health	-0.0005071	0.0127954	0.968389	0.980652	1
resiliency5b_y	How many CLOSE friends that are boys do you have?	Child Mental Health	0.00271964	0.0129139	0.833211	0.880308	1
resiliency6a_y	How many friends that are girls do you have?	Child Mental Health	0.022223	0.0126188	0.0782819	0.148456	1
resiliency6b_y	How many CLOSE friends that are girls do you have?	Child Mental Health	0.0236366	0.012792	0.0646967	0.130069	1
upps11_y	Sometimes when I feel bad, I keep doing something even though it is making me feel worse.	Child Mental Health	0.0349709	0.0135279	0.00976333	0.0301927	1
upps12_y	I enjoy taking risks.	Child Mental Health	-0.0209621	0.0135636	0.122294	0.209137	1
upps15_y	I finish what I start.	Child Mental Health	0.0182219	0.0135821	0.179783	0.274975	1
upps16_y	I try to take a careful approach to things.	Child Mental Health	-0.0210281	0.0135659	0.121187	0.207865	1
upps17_y	When I am upset I often act without thinking.	Child Mental Health	0.0329913	0.0135647	0.015044	0.0426807	1
upps18_y	I like new, thrilling things, even if they are a little scary.	Child Mental Health	-0.0074104	0.0135633	0.584844	0.669672	1
upps19_y	I tend to get things done on time.	Child Mental Health	0.0343611	0.0135684	0.0113568	0.0340437	1
upps21_y	I would like to learn to fly an airplane.	Child Mental Health	-0.0063461	0.0135759	0.640195	0.716906	1
upps22_y	I am a person who always gets the job done.	Child Mental Health	0.0174383	0.0135469	0.198064	0.295469	1
upps23_y	I am very careful.	Child Mental Health	-0.0022676	0.0134707	0.866327	0.903283	1
upps27_y	I would like to ski very fast down a high mountain slope.	Child Mental Health	-0.0220968	0.013517	0.102163	0.180597	1
upps28_y	I tend to stop and think before doing things.	Child Mental Health	-0.0112959	0.0134894	0.402413	0.504472	1
upps35_y	When I am in a great mood, I tend to do things that can cause me problems.	Child Mental Health	0.0395791	0.0135146	0.00341983	0.0150402	1
upps36_y	I tend to act without thinking when I am very, very happy.	Child Mental Health	0.0388156	0.0134962	0.00404392	0.0166877	1
upps6_y	I like to stop and think about things before I do it.	Child Mental Health	0.00201831	0.0134708	0.880906	0.91324	1
upps_y_ss_lack_of_perseverance	UPPS-P for Children Short Form (ABCD-version), Lack of Perseverance (GSSF): upps15_y + upps19_y + upps22_y + upps24_y Validation; Minimum of three items answered	Child Mental Health	0.0379811	0.0135921	0.00521971	0.0195125	1
upps_y_ss_lack_of_planning	UPPS-P for Children Short Form (ABCD-version), Lack of Planning: upps6_y + upps16_y + upps23_y + upps28_y; Validation: Minimum of three items answered	Child Mental Health	-0.011128	0.0134868	0.409353	0.510587	1
upps_y_ss_sensation_seeking	UPPS-P for Children Short Form (ABCD-version), Sensation Seeking: upps12_y + upps18_y + upps21_y + upps27_y; Validation: Minimum of three items answered	Child Mental Health	-0.0241263	0.0135009	0.0739938	0.143074	1

### Sheet: Table 5
Table 5. Regression estimates for Openness PGI on baseline phenotypes
Variable	Name	Category	Estimate	SE	P value	FDR P value	Bonferroni P value
nihtbx_cryst_uncorrected	Crystallized Composite Uncorrected Standard Score	Cognition	0.114454	0.0128327	6.34e-19	8.05e-16	8.05e-16
nihtbx_picvocab_uncorrected	NIH Toolbox Picture Vocabulary Test Age 3+ v2.0 Uncorrected Standard Score	Cognition	0.10549	0.0129767	5.32e-16	3.38e-13	6.76e-13
nihtbx_reading_uncorrected	NIH Toolbox Oral Reading Recognition Test Age 3+ v2.0 Uncorrected Standard Score	Cognition	0.0932252	0.0131868	1.75e-12	7.42e-10	2.23e-09
sai_ss_read_years_p	Reading : For how many years has your child read for pleasure?	Physical Health	0.0890312	0.0132946	2.35e-11	7.46e-09	2.99e-08
cbcl_q17_p	Daydreams or gets lost in their thoughts	Child Mental Health	0.0849777	0.013512	3.46e-10	8.81e-08	4.4e-07
sai_ss_music_nyr_p	Musical Instrument (Singing, Choir, Guitar, Piano, Drums, Violin, Flute, Band, Rock Band, Orchestra‚Ä¶) : For how many years did your child participate in this activity?	Physical Health	0.0733628	0.0129252	1.45e-08	2.95e-06	1.84e-05
pea_wiscv_tss	WISC-V Matrix Reasoning Total Scaled Score	Cognition	0.0771698	0.0136411	1.62e-08	2.95e-06	2.06e-05
cbcl_scr_07_sct_r	Sluggish Cognitive Tempo (SCT) CBCL Scale2007 Scale (raw score)	Child Mental Health	0.0682882	0.0135233	4.58e-07	7.28e-05	0.00058245
reshist_addr1_leadrisk	Estimated lead risk in census tract of primary residential address (1-10 scale)	Culture/Environment	0.0339367	0.00745641	5.75e-06	0.0008121	0.00730889
devhx_ss_9_alcohol_max_p	Maximum Drinks in one sitting during pregnancy	Physical Health	0.0505377	0.0114236	1e-05	0.00127416	0.0127416
asr_q49_p	I can do certain things better than other people	Family Mental Health	0.0538909	0.0124351	1.5e-05	0.00172746	0.0190021
reshist_addr1_leadrisk_housing	Estimated percentage of homes at risk for lead exposure given lead-based paint in census tract of primary residential address	Culture/Environment	0.0273751	0.00646045	2.42e-05	0.00255881	0.0307057
nihtbx_totalcomp_uncorrected	Cognition Total Composite Score Uncorrected Standard Score	Cognition	0.0533858	0.0127658	2.94e-05	0.00287082	0.0373207
nihtbx_list_uncorrected	NIH Toolbox List Sorting Working Memory Test Age 7+ v2.0 Uncorrected Standard Score	Cognition	0.0540868	0.0135386	6.56e-05	0.00595404	0.0833565
demo_prnt_ed_v2	What is the highest grade or level of school you have completed or the highest degree you have received? ¬øCu√°l es su m√°ximo nivel de estudios completados o el m√°ximo t√≠tulo que ha recibido?	Demographics	0.0360891	0.00915505	8.32e-05	0.00704852	0.105728
upps7_y	When I feel bad, I often do things I later regret in order to make myself feel better now.	Child Mental Health	-0.0526362	0.0135465	0.00010336	0.00821103	0.131377
sai_past_year_num_activities	Created from sports activity questionnaire: number of activities participated in in past 12 months	Physical Health	0.049323	0.0127969	0.0001174	0.00877769	0.149221
reshist_addr1_adi_b138	Residential history derived - Area Deprivation Index: Percentage of population below 138% of the poverty threshold 1	Culture/Environment	0.0294655	0.00785092	0.00018084	0.0127693	0.229847
reshist_addr1_leadrisk_poverty	Percentage of individuals below -125 percent of poverty level in census tract of primary residential address	Culture/Environment	0.0259549	0.00721825	0.00033448	0.0223748	0.425121
devhx_19c_p	At approximately what age (number of months) was he/she FIRST able to do each of the following? Walk without assistance? /¬øCaminar sin ayuda?	Physical Health	0.0483018	0.0136436	0.00040329	0.0256289	0.512579
bisbas3_y	I am hurt when people scold me or tell me that I do something wrong.	Child Mental Health	0.0475472	0.0135299	0.00044482	0.0263762	0.565372
reshist_addr1_adi_pov	Residential history derived - Area Deprivation Index: Percentage of families below the poverty level 1	Culture/Environment	0.0229254	0.00652358	0.00045655	0.0263762	0.580277
kbi_p_how_well_c_school	In general, how does your child do in school? En general?/ ¬øc√≥mo le va a su ni√±o(a) en la escuela?	Child Mental Health	-0.0476876	0.0136902	0.00049924	0.026805	0.634532
devhx_18_p	For how many months was your child breast fed?	Physical Health	0.0418836	0.0120352	0.00050615	0.026805	0.64332
medhx_6e_times	Other Serious Wounds. How many times? / ¬øCu√°ntas veces?	Physical Health	-0.203142	0.0541092	0.00063585	0.0323268	0.808171
bisbas1_y	I usually get very tense when I think something unpleasant is going to happen.	Child Mental Health	0.0457325	0.0135769	0.00076159	0.0372301	0.967983
RAVLT	Rey Auditory Verbal Learning Test total score	Cognition	0.0388493	0.0135277	0.00409734	0.124822	1
cash_choice_task	Let's pretend a kind person wanted to give you some money. Would you rather have $75 in three days or $115 in 3 months?	Cognition	0.0269926	0.0281905	0.338312	0.823743	1
lmt_scr_perc_correct	Percentage correct of all 32 presented trials	Cognition	0.0137296	0.0133284	0.303011	0.782777	1
nihtbx_cardsort_uncorrected	NIH Toolbox Dimensional Change Card Sort Test Ages 8-11 v2.0 Uncorrected Standard Score	Cognition	-0.012736	0.0133708	0.340878	0.824057	1
nihtbx_flanker_uncorrected	NIH Toolbox Flanker Inhibitory Control and Attention Test Ages 8-11 v2.0 Uncorrected Standard Score	Cognition	0.00175814	0.0134581	0.896067	0.990234	1
nihtbx_fluidcomp_uncorrected	Cognition Fluid Composite Uncorrected Standard Score	Cognition	-0.0009236	0.0131434	0.943979	0.992368	1
nihtbx_pattern_uncorrected	NIH Toolbox Pattern Comparison Processing Speed Test Age 7+ v2.0 Uncorrected Standard Score	Cognition	-0.0258858	0.0132661	0.0510779	0.410886	1
nihtbx_picture_uncorrected	NIH Toolbox Picture Sequence Memory Test Age 8+ Form A v2.0 Uncorrected Standard Score	Cognition	-0.014129	0.0136267	0.299849	0.782223	1
screen10_wknd_y	On a typical weekend day, how many hours do you: Text on a cell phone, tablet, or computer (GChat, Whatsapp, etc.)?	Screen Time	-0.0203241	0.0136424	0.136345	0.613526	1
screen11_wknd_y	On a typical weekend day, how many hours do you: Visit social networking sites like Facebook, Twitter, Instagram, etc.?	Screen Time	-0.0115844	0.0137336	0.398985	0.854165	1
screen12_wknd_y	On a typical weekend day, how many hours do you: Video chat (Skype, Facetime, etc.)?	Screen Time	-0.0038044	0.0137117	0.781442	0.98627	1
screen13_y	How often do you play mature-rated video games (e.g., Call of Duty, Grand Theft Auto, Assassin's Creed, etc.)?	Screen Time	-0.0156699	0.0130416	0.229598	0.744968	1
screen14_y	How often do you watch R-rated movies?	Screen Time	-0.0200891	0.0135595	0.138521	0.615595	1
screen1_wkdy_y	On a typical weekday, how many hours do you: Watch TV shows or movies?	Screen Time	-0.0187878	0.0135591	0.165921	0.653769	1
screen2_wkdy_y	On a typical weekday, how many hours do you: Watch videos (such as YouTube)?	Screen Time	-0.0191957	0.0134889	0.154774	0.653546	1
screen3_wkdy_y	On a typical weekday, how many hours do you: Play video games on a computer, console, phone or other device (Xbox, Play Station, iPad)?	Screen Time	0.0125954	0.0130978	0.336271	0.821925	1
screen4_wkdy_y	On a typical weekday, how many hours do you: Text on a cell phone, tablet, or computer (e.g. GChat, Whatsapp, etc.)?	Screen Time	-0.0172544	0.0134792	0.200576	0.701158	1
screen5_wkdy_y	On a typical weekday, how many hours do you: Visit social networking sites like Facebook, Twitter, Instagram, etc.?	Screen Time	-0.0180866	0.0135557	0.182182	0.669425	1
screen7_wknd_y	On a typical weekend day, how many hours do you: Watch TV shows or movies?	Screen Time	-0.0118657	0.0136402	0.384394	0.851158	1
screen8_wknd_y	On a typical weekend day, how many hours do you: Watch videos (such as YouTube)?	Screen Time	-0.0085521	0.013457	0.525123	0.911792	1
screen9_wknd_y	On a typical weekend day, how many hours do you: Play video games on a computer, console, phone or other device (Xbox, Play Station, iPad)?	Screen Time	0.0121161	0.0128462	0.34564	0.824057	1
screen_wkdy_y	On a typical weekday, how many hours do you: Video chat (Skype, Facetime, etc.)?	Screen Time	-0.0182342	0.0136694	0.18228	0.669425	1
screentime1_p_composite	Created from Parent Screen Time Survey. Composite of time youth spends on screens on weekdays	Screen Time	-0.0073788	0.0135706	0.586646	0.940097	1
screentime2_p_composite	Created from Parent Screen Time Survey. Composite of time youth spends on screens on weekends	Screen Time	-0.0102359	0.0125229	0.413753	0.863514	1
stq_y_ss_weekday	Screen Time Youth: Weekday Sum: screen1_wkdy_y + screen2_wkdy_y + screen3_wkdy_y + screen4_wkdy_y + screen5_wkdy_y + screen_wkdy_y; Validation: No minimum	Screen Time	-0.0165052	0.0133101	0.215009	0.730685	1
stq_y_ss_weekend	Screen Time Youth: Weekend Sum: screen7_wknd_y plus screen8_wknd_y plus screen9_wknd_y plus screen10_wknd_y plus screen11_wknd plus screen12_wknd_y; Validation: No minimum	Screen Time	-0.007972	0.0133351	0.549988	0.92776	1
demo_child_time_v2	Is there another household in which the child spends a significant amount of time? ¬øHay otro hogar en donde su ni√±o(a) pase una cantidad importante de tiempo?	Demographics	0.00866171	0.0682972	0.89908	0.990234	1
demo_comb_income_v2	What is your TOTAL COMBINED FAMILY INCOME for the past 12 months? This should include income (before taxes and deductions) from all sources, wages, rent from properties, social security, disability and/or veteran's benefits, unemployment benefits, workman's compensation, help from relative (include child payments and alimony), and so on. ¬øCu√°l de estas categor√≠as es la que mejor describe su INGRESO FAMILIAR TOTAL COMBINADO de los √∫ltimos 12 meses? Este debe incluir los ingresos (antes de impuestos y deducciones) provenientes de todas las fuentes, salarios, renta de propiedades, seguro social, pagos por incapacidad o subsidios para veteranos, subsidios por desempleo, compensaci√≥n por accidentes de trabajo, ayuda de familiares (incluya pensiones alimenticias para hijos y c√≥nyuges divorciados), etc.	Demographics	-0.0061509	0.00726401	0.397263	0.85398	1
demo_ed_v2	What grade is the child in? If it is summer, indicate grade starting in the fall. ¬øEn qu√© grado est√° el/la ni√±o(a)? [Si es verano, indique el grado que iniciar√° en el oto√±o]	Demographics	0.0182988	0.0080935	0.0238027	0.31034	1
demo_fam_exp1_v2	In the past 12 months, has there been a time when you and your immediate family experienced any of the following: Needed food but couldn't afford to buy it or couldn't afford to go out to get it? ¬øNecesitaban comida pero no les alcanzaba el dinero para comprarla o para salir a comprarla?	Demographics	-0.0644723	0.104863	0.53867	0.922709	1
demo_fam_exp2_v2	In the past 12 months, has there been a time when you and your immediate family experienced any of the following: Were without telephone service because you could not afford it? ¬øEstuvieron sin servicio telef√≥nico porque no les alcanzaba el dinero?	Demographics	-0.176401	0.162471	0.277595	0.769903	1
demo_fam_exp3_v2	In the past 12 months, has there been a time when you and your immediate family experienced any of the following: Didn't pay the full amount of the rent or mortgage because you could not afford it? ¬øNo pagaron el monto total de la renta o hipoteca porque no les alcanzaba el dinero?	Demographics	-0.11596	0.0945311	0.21994	0.739534	1
demo_fam_exp5_v2	In the past 12 months, has there been a time when you and your immediate family experienced any of the following: Had services turned off by the gas or electric company, or the oil company wouldn't deliver oil because payments were not made? ¬øLes suspendieron el servicio de gas o electricidad, o la compa√±√≠a de petr√≥leo se neg√≥ a abastecerles por falta de pago?	Demographics	-0.0875965	0.136304	0.520449	0.911792	1
demo_fam_exp6_v2	In the past 12 months, has there been a time when you and your immediate family experienced any of the following: Had someone who needed to see a doctor or go to the hospital but didn't go because you could not afford it? ¬øTuvieron a alguien quien necesitaba ir al m√©dico o al hospital, pero no fueron porque no les alcanzaba el dinero?	Demographics	0.0754965	0.117886	0.521899	0.911792	1
demo_fam_exp7_v2	In the past 12 months, has there been a time when you and your immediate family experienced any of the following: Had someone who needed a dentist but couldn't go because you could not afford it? ¬øTuvieron a alguien quien necesitaba ir al dentista, pero no pudieron ir porque no les alcanzaba el dinero?	Demographics	-0.0579726	0.0924924	0.530801	0.912921	1
demo_prnt_16	Was anyone in your child's family born outside of the United States? By your child's family, I mean you, your child's father (or mother if talking to father) or your child's maternal or paternal grandparents. ¬øHubo alguien en la familia de su ni√±o(a) que naci√≥ fuera de los Estados Unidos? Por la familia de su ni√±o(a), me refiero a usted, al padre de su ni√±o(a) (o madre si habla con su padre) o los abuelos maternos o paternos de su ni√±o(a).	Demographics	0.0553092	0.0633339	0.382503	0.848591	1
demo_prnt_age_v2	How old are you? ¬øQu√© edad tiene usted?	Demographics	0.0089217	0.00567771	0.116351	0.562987	1
demo_prnt_income_v2	How much did you earn, before taxes and other deductions, during the past 12 months? ¬øCu√°l fue su ingreso, antes de impuestos y otras deducciones, en los √∫ltimos 12 meses?	Demographics	-0.0011465	0.00969257	0.905853	0.992368	1
demo_prnt_prtnr_adopt	Is your partner the child's adoptive parent? ¬øEs su pareja el padre o la madre adoptiva de el ni√±o o la ni√±a?	Demographics	0.0266082	0.125141	0.831618	0.990234	1
demo_prnt_prtnr_bio	Is your partner the child's biological parent? ¬øSu pareja es el padre o la madre biol√≥gico(a) del ni√±o o de la ni√±a?	Demographics	-0.0354668	0.0737703	0.630678	0.954884	1
demo_prnt_prtnr_v2	Do you have a partner? ¬øUsted tiene una pareja?	Demographics	0.00588616	0.0714688	0.934361	0.992368	1
demo_prnt_working	Recoded demo_prnt_empl_v2 so that 1= parent full time working; 0=all other responses	Demographics	-0.0071512	0.0532598	0.893189	0.990234	1
demo_prnt_years_us_v2	How many years have you lived in the United States? ¬øCu√°ntos a√±os lleva usted viviendo en los Estados Unidos?	Demographics	0.00618016	0.00653819	0.344729	0.824057	1
demo_prtnr_ed_v2	What is the highest grade or level of school your partner completed or highest degree they received? ¬øCu√°l es el m√°ximo nivel de estudios completados de su pareja o el m√°ximo t√≠tulo que ha recibido?	Demographics	0.0177919	0.00872051	0.0414857	0.371327	1
demo_prtnr_income_v2	How much does your partner earn, before taxes and other deductions, during the past 12 months? ¬øCu√°l fue el ingreso de su pareja, antes de impuestos y otras deducciones, en los √∫ltimos 12 meses?	Demographics	-0.0013699	0.0122368	0.910871	0.992368	1
demo_prtnr_working	Recoded demo_prtnr_empl_v2 so that 1= partner full time working; 0=all other responses	Demographics	-0.115081	0.0666927	0.0844306	0.505929	1
demo_roster_v2	How many people are living at your address? INCLUDE everyone who is living or staying at your address for more than 2 months. ¬øCu√°ntas personas est√°n viviendo o qued√°ndose en su domicilio? INCLUYA a todas las personas que lleven viviendo o qued√°ndose en su domicilio durante m√°s de 2 meses.	Demographics	-0.001649	0.0063083	0.793819	0.987209	1
demo_years_us_v2	How many years has the child lived in the United States? ¬øCu√°ntos a√±os lleva el/la ni√±o(a) viviendo en los Estados Unidos?	Demographics	0.0128539	0.0195472	0.510888	0.911234	1
demo_yrs_1	How often does your child attend religious services? ¬øCon qu√© frecuencia asiste su ni√±o(a) a servicios religiosos?	Demographics	-0.0002872	0.00867491	0.973595	0.993762	1
demo_yrs_2	In general, how important are your child's religious and spiritual beliefs in his/her daily life? ¬øEn general, cu√°n importantes son las creencias religiosas y espirituales en la vida diaria de su ni√±o(a)?	Demographics	-0.0037155	0.0108354	0.731688	0.976945	1
demo_yrs_2a_2	Does your child's religion have rules forbidding the use of alcohol? ¬øLa religi√≥n de su ni√±o(a) tiene reglas que proh√≠ben el uso del alcohol?	Demographics	-0.0205476	0.0729363	0.778158	0.98627	1
demo_yrs_2b_2	Does your child's religion have rules forbidding the use of drugs? ¬øLa religi√≥n de su ni√±o(a) tiene reglas que proh√≠ben el uso de drogas?	Demographics	-0.0825006	0.0625927	0.187485	0.680054	1
isip_1b_yn	Have you ever had alcohol not as part of a religious ceremony such as in church or at a Seder dinner?	Substance	-0.0472088	0.0634709	0.457006	0.886124	1
isip_1d_2	How old were you the first time you had a sip of alcohol?	Substance	-0.0041884	0.0300579	0.889203	0.990234	1
parent_rules_q1	Which statement best describes the rules for your child's drinking in your house? / ¬øCu√°l de las siguientes afirmaciones describe mejor las reglas que debe seguir su ni√±o(a) con respecto al consumo de alcohol en su casa?	Substance	-0.0338892	0.0394256	0.390025	0.85398	1
parent_rules_q1a	Are these the same rules for all family members? /Estas reglas son las mismas para todos los miembros de la familia?	Substance	-0.0193092	0.016834	0.251483	0.754158	1
parent_rules_q2	Do you have penalties for violating family rules about drinking?? / ¬øTiene sanciones establecidas por no respetar las reglas familiares con respecto al consumo de alcohol?	Substance	-0.068357	0.0393984	0.0827375	0.503155	1
parent_rules_q4	What are the family rules about smoking cigarettes for your son/daughter? / ¬øCu√°les son las reglas familiares que debe seguir su ni√±o(a) con respecto a fumar cigarrillos?	Substance	-0.0029793	0.040782	0.941763	0.992368	1
parent_rules_q5	Are these the same rules for all family members? /Estas reglas son las mismas para todos los miembros de la familia?	Substance	-0.0064161	0.0141528	0.650323	0.957809	1
parent_rules_q6	Do you enforce penalties for violating family rules about smoking? /¬øAplica sanciones por no respetar las reglas familiares con respecto a fumar cigarrillos?	Substance	-0.0603766	0.0774683	0.43715	0.883334	1
parent_rules_q7	What are the family rules about using marijuana for your son/daughter? /¬øCu√°les son las reglas familiares que debe seguir su ni√±o(a) con respecto al consumo de marihuana?	Substance	-0.0368359	0.0376042	0.327299	0.812973	1
parent_rules_q8	Are these the same rules for all family members? / ¬øEstas reglas son las mismas para todos los miembros de la familia?	Substance	-0.0198182	0.0139928	0.156796	0.653769	1
parent_rules_q9	Do you enforce penalties for violating family rules about using marijuana? /¬øAplica sanciones por no respetar las reglas familiares sobre el consumo de marihuana?	Substance	0.00212134	0.0929445	0.981839	0.993762	1
path_alc_youth1	Have you ever been curious about using a tobacco product such as cigarettes, e-cigarettes, hookah, or cigars?	Substance	-0.0159956	0.0140932	0.256438	0.754158	1
path_alc_youth2	Have you ever been curious about drinking alcohol?	Substance	-0.0464744	0.0160526	0.0038149	0.124327	1
path_alc_youth4	Do you think you will try a tobacco product soon?	Substance	0.00998393	0.0139206	0.473282	0.886124	1
path_alc_youth5	Do you think you will try alcohol soon?	Substance	0.0117798	0.0160648	0.463444	0.886124	1
path_alc_youth7	If one of your best friends were to offer you a tobacco product, would you try it?	Substance	0.013079	0.0139193	0.34745	0.824057	1
path_alc_youth8	If one of your best friends were to offer you alcohol, would you try it?	Substance	-0.0229153	0.015888	0.149296	0.643313	1
peer_deviance_2_dd1457	Drink alcohol (full beer, wine or liquor)	Substance	0.0191576	0.013498	0.155872	0.653769	1
su_caff_intake_1_calc	Coffee (instant, brewed) coffee, with caffeine, including flavored types If "Have you heard of caffeine ...?" is not endorsed , values for "caff_intake_1" will be missing. Here, these missing values have been replaced with "0.	Substance	0.0300733	0.0129989	0.0207401	0.287799	1
su_caff_intake_3_calc	Espresso and espresso drinks, with caffeine (Latte, Mocha, Americano) If "Have you heard of caffeine ...?" is not endorsed , values for "caff_intake_3" will be missing. Here, these missing values have been replaced with "0.	Substance	0.0255474	0.0136134	0.0606417	0.450734	1
su_caff_intake_4_calc	Tea with caffeine (Green Tea, Black Tea, Sweet Tea, Earl Grey) If "Have you heard of caffeine ...?" is not endorsed , values for "caff_intake_4" will be missing. Here, these missing values have been replaced with "0.	Substance	0.0191009	0.0138106	0.166709	0.653769	1
su_caff_intake_6_calc	Soda with caffeine (Mountain Dew, Jolt, Coke, Pepsi, Dr. Pepper, Barq's root beer) If "Have you heard of caffeine ...?" is not endorsed , values for "caff_intake_6" will be missing. Here, these missing values have been replaced with "0.	Substance	0.0132492	0.0135832	0.329404	0.812973	1
su_caff_intake_9_calc	Energy drinks (Red Bull, Monster, Rock Star, 5-hr energy*, AMP, Full Throttle) If "Have you heard of caffeine ...?" is not endorsed , values for "caff_intake_9" will be missing. Here, these missing values have been replaced with "0.	Substance	0.0282355	0.013522	0.0368428	0.351976	1
su_caff_max_calc	What was the largest amount of a caffeinated beverage you drank in ONE DAY in the past 6 months? [Interviewer: calculate total oz; for example 2 cans of soda=24oz] If "Have you heard of caffeine ...?" is not endorsed , values for "caff_max" will be missing. Here, these missing values have been replaced with "0.	Substance	-0.0093135	0.0131937	0.480278	0.888856	1
su_caff_ss_sum_calc	Sum of caff_intake_1, caff_intake_3, caff_intake_4, caff_intake_6 caff_intake_9 with "0" replacing blank when tlfb_caff = "0".	Substance	0.0321589	0.0135579	0.0177328	0.275546	1
su_isip_1_calc	How many total times have you had a sip of alcohol? If either "Have you heard of "alcohol ...?" or "Have you had a sip ...?" is not endorsed ," values for "isip_1" are missing. Here, these missing values have been replaced with "0.	Substance	0.00437031	0.0134271	0.744827	0.976945	1
su_isip_1b_2_calc	How many times? When "no" is endorsed for "isip_1b_yn" values for "isip_1b_2" are missing. Here, these missing values have been replaced with "0.	Substance	0.0113195	0.0135874	0.404838	0.856155	1
su_risk_p_1	If your child wanted to get some beer, wine, or hard liquor (for example vodka, whiskey, or gin), how easy would it be for them to get some?	Substance	0.0230812	0.0112053	0.0394871	0.361024	1
su_risk_p_2	If your child wanted to get some cigarettes, how easy would it be for them to get some?	Substance	0.0160996	0.0122215	0.187804	0.680054	1
su_risk_p_3	If your child wanted to get some electronic nicotine or vaping products, such as e-cigarettes, vape pens, or Juuls, how easy would it be for them to get some?	Substance	0.0207815	0.0132057	0.115633	0.562987	1
su_risk_p_4	If your child wanted to get some marijuana, how easy would it be for them to get some?	Substance	0.0354545	0.0129682	0.00628295	0.149447	1
su_risk_p_5	If your child wanted to get a drug like cocaine, LSD, or amphetamines, how easy would it be for them to get some?	Substance	0.0248245	0.0139672	0.0755707	0.487565	1
su_risk_p_6	Is "medical marijuana" (marijuana prescribed by a doctor) legal in your state? ¬øEs la "marihuana medicinal" (marihuana recetada por un m√©dico) legal en su estado?	Substance	0.00257163	0.00746293	0.730424	0.976945	1
su_risk_p_7	If your child wanted to get medical marijuana from someone with a prescription, how easy would it be? Si su ni√±o(a) quisiera conseguir marihuana de alguien con una receta para uso medicinal, ¬øqu√© tan f√°cil le ser√≠a?	Substance	0.0442842	0.0224179	0.0483758	0.394139	1
su_risk_p_8	If your child wanted to get a prescription for medical marijuana, how easy would it be? Si su ni√±o(a) quisiera conseguir una receta de marihuana medicinal, ¬øqu√© tan f√°cil le ser√≠a?	Substance	0.0331243	0.0236486	0.161474	0.653769	1
su_risk_p_9	How many of your friends or family members have a medical marijuana prescription? ¬øCu√°ntos de sus amigos(as) o familiares tienen una receta para marihuana medicinal?	Substance	-0.0125877	0.0200376	0.529951	0.912693	1
tlfb_alc_sip	I want to start by asking if you have EVER TRIED any of the following drugs in your life. Have you ever tried___________at any time in your life? A sip of alcohol such as beer, wine or liquor (rum, vodka, gin, whiskey)	Substance	0.0963187	0.0335785	0.00412473	0.124822	1
tlfb_inhalant	Have you heard of ____ Sniffing liquids, sprays and or other products to get high?	Substance	0.0179779	0.031994	0.574176	0.937874	1
tlfb_list___1	What other drugs have you heard of? Interviewer: Do not read this list to the child. Only click the drugs that they mention. (1, Stimulant drugs such as cocaine)	Substance	0.179329	0.0601849	0.00288591	0.0991349	1
tlfb_list___18	What other drugs have you heard of? Interviewer: Do not read this list to the child. Only click the drugs that they mention. (18, None)	Substance	0.0985648	0.0887316	0.266646	0.763303	1
tlfb_list___7	What other drugs have you heard of? Interviewer: Do not read this list to the child. Only click the drugs that they mention. ( 7, Heroin)	Substance	0.0737657	0.0881839	0.402875	0.854165	1
tlfb_list_yes_no	Have you heard of people using anything else to make them feel high, dizzy or different?	Substance	0.12795	0.0423224	0.00250107	0.0883018	1
tlfb_mj	Have you heard of ____ marijuana, weed, pot, blunts, dabs, marijuana drinks or food with marijuana?	Substance	0.0614974	0.0306155	0.0445689	0.375146	1
tlfb_mj_synth	Have you heard of ____ fake or synthetic marijuana such as K2 or spice?	Substance	-0.038944	0.0533	0.464989	0.886124	1
tlfb_rx_misuse	Have you heard of ____ Taking pills, liquids, or medications to get high in a way that your doctor or parents did not direct you to use them?	Substance	0.0738796	0.028614	0.00982474	0.19821	1
tlfb_tob	Have you heard of ____ tobacco products, such as cigarettes, smokeless tobacco, cigars, hookah, electronic or e-cigarettes?	Substance	0.185384	0.086645	0.0323888	0.331985	1
crpbi_caregiver12_y	Makes me feel better after talking over my worries with them.	Culture/Environment	-0.0012681	0.0140378	0.928022	0.992368	1
crpbi_caregiver13_y	Second caregiver. Smiles at me very often.	Culture/Environment	-0.0036322	0.0139161	0.7941	0.987209	1
crpbi_caregiver14_y	Second caregiver. Is able to make me feel better when I am upset.	Culture/Environment	0.00077744	0.0140477	0.955867	0.992368	1
crpbi_caregiver15_y	Believes in showing their love for me.	Culture/Environment	-0.0086462	0.0139666	0.535904	0.920452	1
crpbi_caregiver16_y	Second caregiver. Is easy to talk to.	Culture/Environment	0.00284283	0.0139947	0.839038	0.990234	1
crpbi_parent1_y	First caregiver (caregiver participating in study/completing protocol). Makes me feel better after talking over my worries with him/her	Culture/Environment	0.0107259	0.0135826	0.429751	0.875626	1
crpbi_parent2_y	First caregiver (caregiver participating in study/completing protocol). Smiles at me very often.	Culture/Environment	0.00764126	0.0135274	0.572186	0.935969	1
crpbi_parent3_y	First caregiver (caregiver participating in study/completing protocol). Is able to make me feel better when I am upset.	Culture/Environment	-0.0045811	0.0136657	0.737466	0.976945	1
crpbi_parent4_y	First caregiver (caregiver participating in study/completing protocol). Believes in showing his/her love for me.	Culture/Environment	-0.012548	0.0135409	0.354141	0.824096	1
crpbi_parent5_y	First caregiver (caregiver participating in study/completing protocol). Is easy to talk to.	Culture/Environment	0.0003912	0.0136778	0.977184	0.993762	1
crpbi_y_ss_caregiver	CRPBI - Acceptance Subscale Mean of Report by Secondary Caregiver by youth: (crpbi_caregiver12_y + crpbi_caregiver13_y + crpbi_caregiver14_y + crpbi_caregiver15_y + crpbi_caregiver16_y)/5; Validation: Minimum of four items answered	Culture/Environment	-0.0034649	0.0140381	0.805056	0.987394	1
crpbi_y_ss_parent	CRPBI - Acceptance Subscale Mean of Report by Parent Completing Protocol by youth: (crpbi_parent1_y + crpbi_parent2_y + crpbi_parent3_y], crpbi_parent4_y + crpbi_parent5_y)/5; Validation: Minimum of 4 items answered	Culture/Environment	0.00233205	0.0136456	0.864308	0.990234	1
fam_enviro1_p	We fight a lot in our family. /Peleamos mucho en nuestra familia.	Culture/Environment	-0.0223145	0.0560569	0.69058	0.974816	1
fam_enviro2r_p	Family members rarely become openly angry. /Los miembros de la familia raramente se enojan abiertamente.	Culture/Environment	-0.0166959	0.040296	0.678631	0.969175	1
fam_enviro3_p	Family members sometimes get so angry they throw things./ Los miembros de la familia algunas veces se enojan tanto que avientan cosas.	Culture/Environment	-0.0132292	0.0632698	0.834376	0.990234	1
fam_enviro4r_p	Family members hardly ever lose their tempers. /Los miembros de la familia dificilmente pierden su temperamento.	Culture/Environment	0.0156424	0.0399009	0.695034	0.974856	1
fam_enviro5_p	Family members often criticize each other. /Los miembros de la familia con frecuencia se critican unos a otros.	Culture/Environment	-0.0061433	0.0484119	0.899023	0.990234	1
fam_enviro6_p	Family members sometimes hit each other./ Los miembros de la familia algunas veces se golpean unos a otros.	Culture/Environment	-0.0699451	0.0739045	0.343932	0.824057	1
fam_enviro7r_p	If there is a disagreement in our family, we try hard to smooth things over and keep the peace. /Si hay un desacuerdo en nuestra familia, hacemos todo lo posible por resolverlo y conservar la paz.	Culture/Environment	0.123471	0.0543151	0.0230126	0.31034	1
fam_enviro8_p	Family members often try to one-up or outdo each other./ Los miembros de la familia con frecuencia tratan de superar a los dem√°s.	Culture/Environment	-0.0166138	0.0596211	0.780508	0.98627	1
fam_enviro9r_p	In our family, we believe you don't ever get anywhere by raising your voice. /En nuestra familia, creemos que no se llega a nada levantando la voz.	Culture/Environment	0.0200247	0.0398975	0.615736	0.945774	1
fes_p_ss_fc_pr	Conflict subscale from the Family Environment Scale Sum of Parent Report Prorated Score (Based on minimum of five items answered)	Culture/Environment	0.00647587	0.0113325	0.567733	0.931083	1
fes_y_ss_fc_pr	Conflict Subscale from the Family Environment Scale, Sum of Youth Report: Prorated Score (Based on minimum of five items answered): [fes_y_ss_fc]*[fes_y_ss_fc_nt] /[fes_y_ss_fc_na]	Culture/Environment	-0.0163217	0.0135553	0.22861	0.744968	1
fes_youth_q1	We fight a lot in our family.	Culture/Environment	-0.0544009	0.032946	0.0986952	0.533794	1
fes_youth_q2	Family members rarely become openly angry.	Culture/Environment	-0.0398174	0.0293954	0.175563	0.66771	1
fes_youth_q3	Family members sometimes get so angry they throw things.	Culture/Environment	-0.0714218	0.044013	0.104644	0.548865	1
fes_youth_q4	Family members hardly ever lose their tempers.	Culture/Environment	-0.0298384	0.0283596	0.292734	0.778378	1
fes_youth_q5	Family members often criticize each other.	Culture/Environment	0.0090405	0.0356964	0.800067	0.987209	1
fes_youth_q6	Family members sometimes hit each other.	Culture/Environment	-0.0178745	0.0346437	0.605886	0.944775	1
fes_youth_q7	If there's a disagreement in our family, we try hard to smooth things over and keep the peace.	Culture/Environment	-0.0194169	0.0493538	0.694008	0.974856	1
fes_youth_q8	Family members often try to one-up or outdo each other.	Culture/Environment	-0.0106577	0.0339467	0.753556	0.976945	1
fes_youth_q9	In our family, we believe you don't ever get anywhere by raising your voice.	Culture/Environment	-0.0017608	0.0320658	0.956208	0.992368	1
neighborhood1r_p	I feel safe walking in my neighborhood, day or night. Me siento seguro(a) caminando por mi vecindario, de d√≠a o de noche.	Culture/Environment	-0.0032458	0.0125308	0.795628	0.987209	1
neighborhood2r_p	Violence is not a problem in my neighborhood./ La violencia no es un problema en mi vecindario.	Culture/Environment	-0.007977	0.0125497	0.525041	0.911792	1
neighborhood3r_p	My neighborhood is safe from crime. Mi vecindario est√° a salvo de la delincuencia.	Culture/Environment	-0.0138936	0.0120546	0.24915	0.754158	1
neighborhood_crime_y	My neighborhood is safe from crime.	Culture/Environment	0.00425861	0.0136057	0.754291	0.976945	1
nsc_p_ss_mean_3_items	Neighborhood Safety Protocol: Mean of Parent Report, (neighborhood1r_p + neighborhood2r_p + neighborhood3r_p)/3; Validation: No minimum	Culture/Environment	-0.0103438	0.0121063	0.392916	0.85398	1
parent_monitor_q1_y	How often do your parents/guardians know where you are?	Culture/Environment	-0.0035206	0.0133749	0.792388	0.987209	1
parent_monitor_q2_y	How often do your parents know who you are with when you are not at school and away from home?	Culture/Environment	0.0298376	0.013408	0.0261005	0.311548	1
parent_monitor_q3_y	If you are at home when your parents or guardians are not, how often do you know how to get in touch with them?	Culture/Environment	-0.0071399	0.0135356	0.597873	0.942799	1
parent_monitor_q4_y	How often do you talk to your parent or guardian about your plans for the coming day, such as your plans about what will happen at school or what you are going to do with friends?	Culture/Environment	0.00699885	0.013444	0.602672	0.944775	1
parent_monitor_q5_y	In an average week, how many times do you and your parents/guardians, eat dinner together?	Culture/Environment	0.0427145	0.0136827	0.00180699	0.0695964	1
pmq_y_ss_mean	Parental Monitoring: Mean (parent_monitor_q1_y + parent_monitor_q2_y + parent_monitor_q3_y + parent_monitor_q4_y parent_monitor_q5_y)/5; Validation: no minimum number of answers	Culture/Environment	0.0244418	0.0133356	0.0668849	0.464248	1
prosocial_q1_p	My child is‚Ä¶ Considerate of other people's feelings. /Tiene consideraci√≥n por los sentimientos de los dem√°s.	Culture/Environment	0.0166	0.0135552	0.220774	0.740379	1
prosocial_q1_y	I try to be nice to other people. I care about their feelings	Culture/Environment	0.00922304	0.0133924	0.491057	0.894711	1
prosocial_q2_p	My child is‚Ä¶ Helpful if someone is hurt, upset, or feeling ill. /Ayuda cuando alguien se lastima, se molesta o se siente enfermo.	Culture/Environment	-0.0151831	0.0135448	0.262357	0.757492	1
prosocial_q2_y	I am helpful if someone is hurt, upset, or feeling sick.	Culture/Environment	-0.014325	0.013476	0.28783	0.775069	1
prosocial_q3_p	My child is‚Ä¶ Often offers to help others (parents, teachers, other children). /Con frecuencia se ofrece para ayudar a los dem√°s (padres, maestros, otros ni√±os).	Culture/Environment	-0.0014189	0.0134872	0.916216	0.992368	1
prosocial_q3_y	I often offer to help others (parents, teachers, children).	Culture/Environment	-0.0380758	0.0134073	0.00453014	0.130416	1
psb_p_ss_mean	Prosocial Behavior Subscale Mean of Parent Report on Youth: (prosocial_q1_p + prosocial_q2_p + prosocial_q3_p)/3; Validation: Minimum of two items answered	Culture/Environment	0.00070941	0.0134701	0.958	0.993016	1
psb_y_ss_mean	Prosocial Behavior Subscale Mean of Youth Self Report: (prosocial_q1_y + prosocial_q2_y + prosocial_q3_y)/3; Validation:Minimum of two items answered	Culture/Environment	-0.0213023	0.0133193	0.109804	0.556506	1
reshist_addr1_adi_crowd	Residential history derived - Area Deprivation Index: Percentage of occupied housing units with >1 person per room (crowding) 1	Culture/Environment	0.020316	0.0119142	0.0882272	0.51204	1
reshist_addr1_adi_edu_h	Residential history derived - Area Deprivation Index: Percentage of population aged >=25 y with at least a high school diploma 1	Culture/Environment	-0.0138786	0.0087237	0.111799	0.558033	1
reshist_addr1_adi_edu_l	Residential history derived - Area Deprivation Index: Percentage of population aged >=25 y with <9 y of education 1	Culture/Environment	0.020464	0.00901561	0.0233254	0.31034	1
reshist_addr1_adi_home_o	Residential history derived - Area Deprivation Index: Percentage of owner 1	Culture/Environment	-0.0138294	0.00822519	0.0928817	0.5251	1
reshist_addr1_adi_home_v	Residential history derived - Area Deprivation Index: Median home value 1	Culture/Environment	-0.0025634	0.0047198	0.587139	0.940097	1
reshist_addr1_adi_in_dis	Residential history derived - Area Deprivation Index: Income disparity defined by Singh as the log of 100 x ratio of the number of households with <10000 annual income to the number of households with >50000 annual income. 1	Culture/Environment	0.0223075	0.00786441	0.0046174	0.130416	1
reshist_addr1_adi_income	Residential history derived - Area Deprivation Index: Median family income 1	Culture/Environment	-0.0090496	0.00810237	0.264171	0.757926	1
reshist_addr1_adi_mortg	Residential history derived - Area Deprivation Index: Median monthly mortgage 1	Culture/Environment	-0.0094405	0.0058996	0.109754	0.556506	1
reshist_addr1_adi_ncar	Residential history derived - Area Deprivation Index: Percentage of occupied housing units without a motor vehicle 1	Culture/Environment	0.00802808	0.00590726	0.174409	0.66771	1
reshist_addr1_adi_nplumb	Residential history derived - Area Deprivation Index: Percentage of occupied housing units without complete plumbing (log) 1	Culture/Environment	0.00556499	0.00598106	0.352343	0.824096	1
reshist_addr1_adi_ntel	Residential history derived - Area Deprivation Index: Percentage of occupied housing units without a telephone 1	Culture/Environment	0.0155376	0.00646808	0.0164455	0.275546	1
reshist_addr1_adi_perc	Residential history derived - Area Deprivation Index: national percentiles, higher means higher value of ADI 1	Culture/Environment	0.00461066	0.0052453	0.379566	0.844883	1
reshist_addr1_adi_rent	Residential history derived - Area Deprivation Index: Median gross rent 1	Culture/Environment	-0.0184317	0.00695279	0.00810398	0.173242	1
reshist_addr1_adi_sp	Residential history derived - Area Deprivation Index: Percentage of single 1	Culture/Environment	0.00581072	0.00680145	0.393078	0.85398	1
reshist_addr1_adi_unemp	Residential history derived - Area Deprivation Index: Percentage of civilian labor force population aged >=16 y unemployed (unemployment rate) 1	Culture/Environment	0.011697	0.00770892	0.129379	0.598447	1
reshist_addr1_adi_work_c	Residential history derived - Area Deprivation Index: Percentage of employed persons aged >=16 y in white collar occupations 1	Culture/Environment	-0.0067477	0.00689205	0.327725	0.812973	1
reshist_addr1_adi_wsum	Residential history derived - Area Deprivation Index: scaled weighted sum based on Kind et al., Annals of Internal Medicine, 2014 1	Culture/Environment	0.00589226	0.0061804	0.340559	0.824057	1
reshist_addr1_d1a	Residential history derived - gross residential density 1	Culture/Environment	0.00739881	0.00358907	0.0395373	0.361024	1
reshist_addr1_drgposs	Residential history derived - Uniform Crime Reports: drug possession total 1	Culture/Environment	-0.003172	0.00169801	0.0620267	0.45308	1
reshist_addr1_drgsale	Residential history derived - Uniform Crime Reports: drug sale total 1	Culture/Environment	-3.23e-05	0.00146414	0.982415	0.993762	1
reshist_addr1_drugtot	Residential history derived - Uniform Crime Reports: drug abuse violations total 1	Culture/Environment	-0.0025375	0.00161527	0.116495	0.562987	1
reshist_addr1_dui	Residential history derived - Uniform Crime Reports: DUI 1	Culture/Environment	-0.0015709	0.00184751	0.395299	0.85398	1
reshist_addr1_elevation	Residential history derived elevation 1	Culture/Environment	-0.0021261	0.00298542	0.47641	0.886187	1
reshist_addr1_grndtot	Residential history derived - Uniform Crime Reports: grand total 1	Culture/Environment	-0.0020006	0.00213269	0.348398	0.824057	1
reshist_addr1_mjsale	Residential history derived - Uniform Crime Reports: Marijuana sale 1	Culture/Environment	-0.0021824	0.00184423	0.236908	0.74527	1
reshist_addr1_no2	Residential history derived - 3 years average of ground level NO2 at 10x10km2 1	Culture/Environment	-0.0026491	0.00445285	0.551988	0.92776	1
reshist_addr1_p1tot	Residential history derived - Uniform Crime Reports: total adult offenses 1	Culture/Environment	-0.0025446	0.00211388	0.228913	0.744968	1
reshist_addr1_p1vlnt	Residential history derived - Uniform Crime Reports: adult violent crimes 1	Culture/Environment	-0.0015671	0.00137556	0.254858	0.754158	1
reshist_addr1_percentile	percentage of time spent at primary residential address	Culture/Environment	0.00166639	0.0084336	0.843396	0.990234	1
reshist_addr1_pm25	Residential history derived - annual average of PM 2.5 at 10x10km2 1	Culture/Environment	0.00417006	0.00298397	0.162514	0.653769	1
reshist_addr1_pm252016aa	Residential history derived - annual average of PM 2.5 in 2016 at primary residential address at 1x1km2	Culture/Environment	0.00171409	0.00631184	0.785976	0.987209	1
reshist_addr1_popdensity	Residential history derived - UN adjusted population density 1	Culture/Environment	0.0115697	0.00676953	0.0876803	0.5112	1
reshist_addr1_proxrd	Residential history derived - proximity to major roads, in meters 1	Culture/Environment	-0.0023626	0.00528552	0.654969	0.957809	1
reshist_addr1_walkindex	Residential history derived - national walkability index 1	Culture/Environment	0.0177256	0.00701823	0.0116443	0.224242	1
reshist_addr1_years	Residential history years of residence 1	Culture/Environment	-0.0175962	0.00910794	0.0535153	0.417288	1
reshist_state_immigrant_factor	State level indicators of immigrant bias from survey and implicit bias measures and state level structural variables	Culture/Environment	-0.0001375	0.00174862	0.93733	0.992368	1
reshist_state_mj_laws1	Dummy code created from reshist_state_mj_law. Recreational versus not	Culture/Environment	-0.10167	0.0723813	0.160127	0.653769	1
reshist_state_mj_laws2	Dummy code created from reshist_state_mj_law. Medical¬† versus not	Culture/Environment	0.133815	0.0630694	0.0338619	0.336112	1
reshist_state_mj_laws3	Dummy code created from reshist_state_mj_law. Low THC/CBD versus not	Culture/Environment	-0.225378	0.13469	0.0942661	0.527807	1
reshist_state_racism_factor	State level indicators of racism from survey and implicit bias measures and state level structural variables	Culture/Environment	-0.0012972	0.00117994	0.271652	0.769224	1
reshist_state_sexism_factor	State level indicators of sexism from survey and implicit bias measures	Culture/Environment	-0.0018348	0.0008297	0.0271766	0.311548	1
reshist_state_so_factor	State level indicators of bias against sexual orientation from structural variables	Culture/Environment	-0.0011327	0.00054291	0.0374983	0.351976	1
school_10_y	There are lots of chances to be part of class discussions or activities.¬†	Culture/Environment	-0.0021409	0.0146841	0.884088	0.990234	1
school_12_y	In general, I like school a lot.¬†	Culture/Environment	-0.0129842	0.014715	0.377627	0.844883	1
school_15_y	Usually, school bores me.¬†	Culture/Environment	0.0238749	0.0146723	0.10376	0.547983	1
school_17_y	Getting good grades is not so important to me.¬†	Culture/Environment	-0.0021177	0.014671	0.885233	0.990234	1
school_2_y	In my school, students have lots of chances to help decide things like class activities and rules.	Culture/Environment	0.00127836	0.0146838	0.930628	0.992368	1
school_3_y	I get along with my teachers.¬†	Culture/Environment	0.0123277	0.01469	0.401405	0.854165	1
school_4_y	My teacher(s) notices when I am doing a good job and lets me know about it.¬†	Culture/Environment	0.0198221	0.0146727	0.176787	0.66771	1
school_5_y	There are lots of chances for students in my school to get involved in sports, clubs, or other school activities outside of class.¬†	Culture/Environment	0.0127185	0.0147518	0.388646	0.85398	1
school_6_y	I feel safe at my school.¬†	Culture/Environment	-0.0066608	0.014675	0.649931	0.957809	1
school_7_y	The school lets my parents know when I have done something well.¬†	Culture/Environment	0.0149161	0.0147303	0.311304	0.797282	1
school_8_y	I like school because I do well in class.¬†	Culture/Environment	0.0175112	0.0146807	0.233008	0.74527	1
school_9_y	I feel I'm just as smart as other kids my age.¬†	Culture/Environment	0.00572377	0.0146877	0.696777	0.974856	1
srpf_y_ss_dfs	SRPF School Disengagement Subscale, Sum: school_15_y + school_17_y; Validation: All items must be answered	Culture/Environment	0.00279491	0.0134262	0.835106	0.990234	1
srpf_y_ss_iiss	SRPF School Involvement Subscale, Sum: school_8_y + school_9_y + school_10_y + school_12_y; Validation: Minimum of three items answered	Culture/Environment	-0.0262306	0.0135027	0.0521155	0.411421	1
srpf_y_ss_ses	SRPF School Environment Subscale, Sum: school_2_y + school_3_y + school_4_y + school_5_y + school_6_y + school_7_y; Validation: Minimum of five items answered	Culture/Environment	-0.0290208	0.0135939	0.0328212	0.333726	1
Any_antidepressantAfter	Created variable from developmental history - any prenatal exposure to antidepressants after maternal knowledge of pregnancy	Physical Health	0.227245	0.116925	0.0519532	0.411421	1
Any_antidepressantB4	Created variable from developmental history - any prenatal exposure to antidepressants before maternal knowledge of pregnancy	Physical Health	0.0947586	0.0913624	0.299655	0.782223	1
SSRIAfter	Created variable from developmental history - any prenatal exposure to SSRIs after maternal knowledge of pregnancy	Physical Health	0.218444	0.13867	0.115193	0.562987	1
SSRIB4	Created variable from developmental history - any prenatal exposure to SSRIs before maternal knowledge of pregnancy	Physical Health	0.132907	0.113577	0.241925	0.752763	1
anthro_waist_cm	Measured circumference (in inches):	Physical Health	-0.0055232	0.0132135	0.675968	0.968607	1
anthroheightcalc	Standing Height Average (inches): If three measurements were obtained, the two closest measurements will be averaged. Should the third measurement fall equally between the first two measurements, all three will be averaged.	Physical Health	0.0374748	0.0120869	0.00194204	0.0716915	1
anthroweightcalc	Average Measured Weight (lbs):If three measurements were obtained, the two closest measurements will be averaged. Should the third measurement fall equally between the first two measurements, all three will be averaged.	Physical Health	0.00033225	0.0128697	0.979405	0.993762	1
birth_weight_oz_comb	Combined from birth_weight_lbs and birth_weight_oz variables in developmental history questionnaire. Lbs*16 + Oz	Physical Health	0.0180772	0.0117124	0.122789	0.584511	1
brought_medications	Any child medication use in past 2 weeks.¬†	Physical Health	0.0016378	0.0299931	0.956452	0.992368	1
caff_24	Has your child consumed a caffeinated beverage (such as Mountain Dew, Coke, Pepsi, Barq's root beer, energy drink like Red Bull or Monster, coffee or espresso or green tea, black tea, or sweet tea) in the last 24 hours?	Physical Health	-0.0667414	0.0421501	0.113325	0.55828	1
caff_ago	How long ago did your child last consume a caffeinated beverage?	Physical Health	-0.0325031	0.0333063	0.329411	0.812973	1
child_SSRI_use	Created from medication questionnaire. Any child SSRI use.	Physical Health	-0.0211508	0.0879414	0.809935	0.987394	1
child_antidep_use	Created from medication history. Any child antidepressant use.	Physical Health	0.0371259	0.0848187	0.661597	0.960826	1
devhx_10	Did you/biological mother take prenatal vitamins during the pregnancy? /¬øTomo usted o la madre biol√≥gica vitaminas prenatales durante el embarazo?	Physical Health	-0.123525	0.0875495	0.158268	0.653769	1
devhx_10a3_p	During the pregnancy with this child, did you/biological mother have any of the following conditions? Severe nausea and vomiting extending past the 6th month or accompanied by weight loss? /¬øN√°useas y v√≥mitos severos que continuaron hasta despu√©s del 6.¬∫ mes de embarazo o que estuvieron acompa√±ados de una p√©rdida de peso?	Physical Health	-0.0113328	0.0741109	0.878464	0.990234	1
devhx_10b3_p	During the pregnancy with this child, did you/biological mother have any of the following conditions? Heavy bleeding requiring bed rest or special treatment? /¬øSangrado abundante que requiri√≥ reposo en cama o tratamiento especial?	Physical Health	0.0835556	0.123878	0.499995	0.900089	1
devhx_10c3_p	During the pregnancy with this child, did you/biological mother have any of the following conditions? Pre-eclampsia, eclampsia, or toxemia? /¬øPre-eclampsia, eclampsia o toxemia?	Physical Health	-0.0555088	0.101697	0.585185	0.940097	1
devhx_10g3_p	During the pregnancy with this child, did you/biological mother have any of the following conditions? Severe anemia?/¬øAnemia grave?	Physical Health	0.011519	0.140637	0.934722	0.992368	1
devhx_10h3_p	During the pregnancy with this child, did you/biological mother have any of the following conditions? Urinary tract infections? /¬øInfecciones de v√≠as urinarias?	Physical Health	-0.0203053	0.0838081	0.80856	0.987394	1
devhx_10i3_p	During the pregnancy with this child, did you/biological mother have any of the following conditions? Pregnancy-related diabetes?/ ¬øDiabetes relacionada con el embarazo?	Physical Health	0.0499049	0.0906191	0.581832	0.940097	1
devhx_10j3_p	During the pregnancy with this child, did you/biological mother have any of the following conditions? Pregnancy-related high blood pressure? /¬øPresi√≥n arterial alta relacionada con el embarazo?	Physical Health	0.00394546	0.0877256	0.964127	0.993705	1
devhx_10k3_p	During the pregnancy with this child, did you/biological mother have any of the following conditions? Previa, abruptio, or other problems with the placenta? /¬øPlacenta previa, desprendimiento de placenta u otros problemas con la placenta?	Physical Health	0.00878495	0.126115	0.944466	0.992368	1
devhx_10m3_p	During the pregnancy with this child, did you/biological mother have any of the following conditions? Any other conditions requiring medical care? /¬øAlg√∫n otro padecimiento que requiriera atenci√≥n m√©dica?	Physical Health	0.0400756	0.0687978	0.560221	0.929557	1
devhx_11_p	About how many times did you/biological mother see a doctor or other medical professional for prenatal care during this pregnancy? /¬øAproximadamente cu√°ntas veces usted o la madre biol√≥gica visit√≥ a un m√©dico u otro profesional de la salud para recibir atenci√≥n prenatal durante este embarazo?	Physical Health	-0.0070368	0.00974234	0.470172	0.886124	1
devhx_12_p	About how many weeks premature was the child when they were born? /¬øAproximadamente qu√© tan prematuro (en semanas) fue este ni√±o(a) al nacer?	Physical Health	-0.0134259	0.0162841	0.410094	0.861536	1
devhx_12a_p	Was the child born prematurely? /¬øNaci√≥ el ni√±o o la ni√±a antes de tiempo?	Physical Health	-0.0431064	0.0685396	0.529397	0.912693	1
devhx_13_3_p	Was your child born by Caesarian section?	Physical Health	0.0431833	0.0467194	0.355324	0.824096	1
devhx_14a3_p	Did he/she have any of the following complications at birth? Blue at birth? /¬øColoraci√≥n azul (cianosis) al nacer?	Physical Health	0.0272758	0.0730922	0.709022	0.976945	1
devhx_14c3_p	Did he/she have any of the following complications at birth? Did not breathe at first? /¬øNo respir√≥ al principio?	Physical Health	0.0135911	0.063701	0.831048	0.990234	1
devhx_14e3_p	Did he/she have any of the following complications at birth? Jaundice needing treatment? /¬øIctericia que requiri√≥ tratamiento?	Physical Health	-0.0342895	0.040379	0.395775	0.85398	1
devhx_14f3_p	Did he/she have any of the following complications at birth? Required oxygen?/ ¬øRequiri√≥ ox√≠geno?	Physical Health	0.00748628	0.0483139	0.87686	0.990234	1
devhx_14h3_p	Did he/she have any of the following complications at birth? Rh incompatibility? /¬øIncompatibilidad de Rh?	Physical Health	0.00293705	0.0792864	0.97045	0.993762	1
devhx_15	For how many days after birth was your child in an incubator?	Physical Health	-0.0070253	0.0117092	0.548543	0.927125	1
devhx_16_p	About how many days in the first 12 months of life, did your child have a fever of 104 degrees or greater?	Physical Health	-0.0157985	0.0143215	0.270022	0.769224	1
devhx_17_p	About how many days in the first 12 months of life did your child have any infections or serious illnesses?	Physical Health	0.00850167	0.0140722	0.545775	0.927125	1
devhx_19a_p	At approximately what age (number of months) was he/she FIRST able to do each of the following? Roll over? /¬øRodarse?	Physical Health	0.00552943	0.0142759	0.698531	0.974856	1
devhx_19b_p	At approximately what age (number of months) was he/she FIRST able to do each of the following? Sit without assistance? /¬øSentarse sin ayuda?	Physical Health	0.0276505	0.0140897	0.0497641	0.402867	1
devhx_19d_p	At approximately what age (number of months) was your child FIRST able to do each of the following? Say his/her first word?	Physical Health	-0.0011393	0.0137878	0.934147	0.992368	1
devhx_20_p	Would you say your child motor development (sitting, crawling, walking) was earlier, average, or later than most other children?	Physical Health	0.0308124	0.0136938	0.0244833	0.31034	1
devhx_21_p	Would you say his/her speech development was earlier, average, or later than most other children?	Physical Health	-0.026933	0.0135224	0.0464534	0.383391	1
devhx_22_3_p	Has your child ever wet the bed at night?/ ¬øAlguna vez su ni√±o(a) se ha orinado en la cama por la noche?	Physical Health	0.0366084	0.029404	0.213126	0.728182	1
devhx_23b_p	At what age (in years) did they stop wetting the bed at night?	Physical Health	0.0216923	0.0201332	0.281391	0.772854	1
devhx_3_p	How old were you/biological mother when the child was born? /¬øCu√°ntos a√±os ten√≠a usted (o la madre biol√≥gica) cuando naci√≥ el ni√±o o la ni√±a?	Physical Health	0.00737519	0.00514562	0.152039	0.646419	1
devhx_4_p	How old was the child's biological father when the child was born?	Physical Health	0.0121394	0.00583119	0.0375669	0.351976	1
devhx_5_p	Does your child have a twin? /¬øSu ni√±o(a) tiene un gemelo?	Physical Health	-0.036142	0.110528	0.743672	0.976945	1
devhx_6_p	Was your pregnancy with this child a planned pregnancy? /Fue su embarazo con este(a) ni√±o(a) un embarazo planeado?	Physical Health	0.0321445	0.0364973	0.37846	0.844883	1
devhx_7_p	How far along (in weeks) were you with your child when you found out that you were pregnant? /¬øQu√© tan avanzada (en semanas) estaba usted con su hijo(a) cuando se enter√≥ de que estaba embarazada?	Physical Health	0.00259741	0.0137932	0.85064	0.990234	1
devhx_8_alcohol	Before knowing of pregnancy. Alcohol? /¬øAlcohol?	Physical Health	0.0373967	0.0402911	0.353323	0.824096	1
devhx_8_marijuana	Before knowing of pregnancy. Marijuana? /¬øMarihuana?	Physical Health	0.0990058	0.0741979	0.18209	0.669425	1
devhx_8_prescript_med	Before the biological mother/you found out she was pregnant, but while she/you might have been pregnant with this child, did she/you use any of the following?/ Antes de que la madre biol√≥gica se halla enterado que estaba embarazada, pero mientras ella pudiera haber estado embarazada con este(a) ni√±o(a), utiliz√≥ algo de los siguiente? Prescription medications? /¬øMedicamentos recetados?	Physical Health	-0.05854	0.056473	0.299922	0.782223	1
devhx_8_tobacco	Before knowing of pregnancy. Tobacco? /¬øTabaco?	Physical Health	-0.0623266	0.066045	0.345323	0.824057	1
devhx_9_alcohol	Knowing of pregnancy. Alcohol? /¬øAlcohol?	Physical Health	0.245293	0.0792779	0.0019742	0.0716915	1
devhx_9_med1_fu	Any other prescription medications. Medication 2?/ ¬øAlg√∫n otro medicamento recetado?	Physical Health	-0.138747	0.112717	0.218351	0.738192	1
devhx_9_prescript_med	Once you /biomom knew you/she were pregnant, were you/biomom using any of the following? ¬øEstaba usted usando algo de lo siguiente ya sabiendo que estaba embarazada? Prescription medications? / ¬øMedicamentos recetados?	Physical Health	-0.0232703	0.0563087	0.679414	0.969175	1
devhx_9_tobacco	Knowing of pregnancy. Tobacco? /¬øTabaco?	Physical Health	-0.119184	0.0993648	0.230348	0.744968	1
devhx_caffeine_11	Did you/biological mother have any caffeine during pregnancy (from conception until delivery)?/ ¬øConsumi√≥ usted o la madre biol√≥gica cafe√≠na durante el embarazo (desde la concepci√≥n hasta el parto)?	Physical Health	0.00449489	0.0127244	0.723919	0.976945	1
devhx_caffeine_amt_TOTALPERMONTH	Created from caffeine variables in developmental history questionnaire. Total caffeine amount per month.	Physical Health	0.00025835	0.0193445	0.98936	0.995827	1
devhx_ss_12_p	About how many weeks premature was the child when they were born?	Physical Health	-0.0080526	0.0109421	0.461808	0.886124	1
devhx_ss_8_alcohol_avg_p	Alcohol? Average drinks per week?	Physical Health	0.025478	0.0137722	0.0643788	0.462055	1
devhx_ss_8_alcohol_effects_p	Alcohol? How many drinks did it take to feel the effects of alcohol?	Physical Health	0.00432632	0.0128265	0.735912	0.976945	1
devhx_ss_8_alcohol_max_p	Alcohol? Maximum drinks in one sitting?	Physical Health	0.021492	0.0121521	0.077046	0.489628	1
devhx_ss_8_cigs_per_day_p	Tobacco? How many times per day?	Physical Health	-0.001985	0.0113453	0.861116	0.990234	1
devhx_ss_8_marijuana_amt_p	Marijuana? How many times per day?	Physical Health	0.0157014	0.0085981	0.0680078	0.46472	1
devhx_ss_9_alcohol_effects_p	Alcohol? How many drinks did it take to feel the effects of alcohol?	Physical Health	0.016905	0.0128738	0.189201	0.682965	1
devhx_ss_9_cigs_per_day_p	Tobacco? How many times per day?	Physical Health	0.00075565	0.00967627	0.937761	0.992368	1
filtered_dhea	Created with code‚Ä¶DHEA hormone levels (code cleaned up and averaged values)	Physical Health	-0.0059798	0.0135655	0.659368	0.960826	1
filtered_estradiol	Created with code‚Ä¶ Estradiol hormone levels (code cleaned up and averaged values)	Physical Health	0.0325013	0.0203618	0.110588	0.557025	1
filtered_testosterone	Created with code‚Ä¶ Testoseterone hormone levels (code cleaned up and averaged values)	Physical Health	-0.0191017	0.0138263	0.167172	0.653769	1
medhx_1a	During the past year, has your child been to see a doctor, nurse, nurse practitioner, dentist, or any other health professional like that, OTHER than for regular checkups? /En el √∫ltimo a√±o? / ¬øsu ni√±o(a) ha visto a un m√©dico, enfermero(a), dentista o alg√∫n otro profesional similar de la salud, por alg√∫n motivo distinto a sus chequeos peri√≥dicos?	Physical Health	-0.0315263	0.028535	0.269235	0.768982	1
medhx_1b	has your child been to see a doctor, nurse, nurse practitioner, dentist, or any other health professional like that, OTHER than for regular checkups. What about the rest of his/her life before the past year? / ¬øY durante el resto de su vida antes del √∫ltimo a√±o?	Physical Health	-0.0392032	0.035912	0.274988	0.769352	1
medhx_2a	Asthma Asma	Physical Health	-0.0582018	0.0406737	0.152446	0.646419	1
medhx_2b	Has she/he ever been to a doctor for any of these things‚Ä¶ Allergies Alergias	Physical Health	-0.0457997	0.0315163	0.146166	0.636904	1
medhx_2c	Has she/he ever been to a doctor for any of these things‚Ä¶Brain Injury /Lesi√≥n Cerebral	Physical Health	-0.0455002	0.0914459	0.618791	0.948714	1
medhx_2d	Has she/he ever been to a doctor for any of these things‚Ä¶Bronchitis /Bronquitus	Physical Health	-0.0704277	0.0472221	0.135853	0.613526	1
medhx_2i	Has she/he ever been to a doctor for any of these things‚Ä¶ Hearing Problem Problema Auditivo	Physical Health	-0.0418139	0.0573146	0.465665	0.886124	1
medhx_2n	Has she/he ever been to a doctor for any of these things‚Ä¶ Has she/he ever been to a doctor for any of these things‚Ä¶Problems with Vision (including the need for glasses) /Problemas de la vista (incluyendo la necesidad de lentes/gafas)	Physical Health	-0.0100116	0.0327858	0.76009	0.976999	1
medhx_2o	Has she/he ever been to a doctor for any of these things‚Ä¶ Problems with Heart Problemas del coraz√≥n	Physical Health	0.111559	0.070996	0.116103	0.562987	1
medhx_2q	Has she/he ever been to a doctor for any of these things‚Ä¶Very Bad Headaches /Dolores de cabeza muy intensos	Physical Health	-0.111099	0.0667016	0.09579	0.529496	1
medhx_2r	Has she/he ever been to a doctor for any of these things‚Ä¶An Operation /Cirug√≠as	Physical Health	-0.0493705	0.0342811	0.149819	0.643313	1
medhx_2s	Has she/he ever been to a doctor for any of these things‚Ä¶Any Other Illness /Cualquier otra enfermedad	Physical Health	0.0141721	0.031592	0.653722	0.957809	1
medhx_4a	Has he/she been to an emergency room in the past year? / ¬øSu ni√±o(a) ha visitado una sala de emergencias en el √∫ltimo a√±o?	Physical Health	-0.0829593	0.0417852	0.0471027	0.386242	1
medhx_4b	How many times has he/she been to the emergency room in that past year? / ¬øCu√°ntas veces ha visitado √©l/ella la sala de emergencias en este √∫ltimo a√±o?	Physical Health	-0.0230304	0.0377979	0.542531	0.925098	1
medhx_5a	Has he/she been to the emergency room any time BEFORE this past year, that is, any other time in his/her whole life? / ¬øSu ni√±o(a) visit√≥ la sala de emergencias en alg√∫n momento ANTES de este √∫ltimo a√±o; es decir, en alg√∫n otro momento de su vida?	Physical Health	0.0619498	0.0285853	0.0302205	0.318311	1
medhx_5b	How many times did s(he) go to the emergency room before the past year? / ¬øCu√°ntas veces acudi√≥ a la sala de emergencias antes de este √∫ltimo a√±o ?	Physical Health	-0.0492046	0.0179571	0.00617744	0.149447	1
medhx_6a	Has she/he ever been to a doctor for any of these things‚Ä¶ Broken Bones Fracturas	Physical Health	-0.0542533	0.0367094	0.139431	0.617479	1
medhx_6a_notes	Broken Bones. How many times? / ¬øCu√°ntas veces?	Physical Health	-0.0342196	0.0329013	0.298585	0.782223	1
medhx_6b	Has he/she ever been to a doctor, a nurse, nurse practitioner, the emergency room or a clinic because any of these things happened...Sprains /Esguinces	Physical Health	-0.0801198	0.0456275	0.0790963	0.492801	1
medhx_6b_notes	Sprains. How many times? / ¬øCu√°ntas veces?	Physical Health	-0.0362607	0.0409363	0.376113	0.844592	1
medhx_6c	Has he/she ever been to a doctor, a nurse, nurse practitioner, the emergency room or a clinic because any of these things happened...Cuts or Scrapes /Cortadas o rasgu√±os	Physical Health	-0.0027965	0.0405513	0.94502	0.992368	1
medhx_6c_times	Cuts or Scrapes. How many times? / ¬øCu√°ntas veces?	Physical Health	-0.0359498	0.0367273	0.327981	0.812973	1
medhx_6d	Has he/she ever been to a doctor, a nurse, nurse practitioner, the emergency room or a clinic because any of these things happened...Stitches /Suturas	Physical Health	0.0378644	0.033165	0.25358	0.754158	1
medhx_6d_notes	Stitches. How many times? / ¬øCu√°ntas veces?	Physical Health	-0.0425787	0.0288345	0.140024	0.617955	1
medhx_6e	Has he/she ever been to a doctor, a nurse, nurse practitioner, the emergency room or a clinic because any of these things happened...Other Serious Wounds /Otras heridas graves	Physical Health	-0.0483555	0.0652651	0.458749	0.886124	1
medhx_6f	Has he/she ever been to a doctor, a nurse, nurse practitioner, the emergency room or a clinic because any of these things happened...Falls/ Ca√≠das	Physical Health	0.0365117	0.0389374	0.348396	0.824057	1
medhx_6f_notes	Falls. How many times? / ¬øCu√°ntas veces?	Physical Health	-0.0133825	0.035476	0.706111	0.976945	1
medhx_6h	Has he/she ever been to a doctor, a nurse, nurse practitioner, the emergency room or a clinic because any of these things happened...High Fever /Fiebre alta	Physical Health	-0.0522927	0.0335354	0.118919	0.570363	1
medhx_6h_times	High Fever. How many times? / ¬øCu√°ntas veces?	Physical Health	-0.0648728	0.0274888	0.0184275	0.275546	1
medhx_6i	Has he/she ever been to a doctor, a nurse, nurse practitioner, the emergency room or a clinic because any of these things happened...Head Injury /Lesi√≥n en la cabeza	Physical Health	0.00254702	0.0448668	0.95473	0.992368	1
medhx_6i_times	Head Injury. How many times? / ¬øCu√°ntas veces?	Physical Health	-0.0071381	0.0416737	0.864062	0.990234	1
medhx_6l	Since we last saw you, has she/he been to a doctor for any of these things? Has he/she ever been to a doctor, a nurse, nurse practitioner, the emergency room or a clinic because any of these things happened...Asthma Attack/ Ataque de asma	Physical Health	0.0238002	0.0651291	0.71479	0.976945	1
medhx_6l_notes	Asthma Attack. How many times? / ¬øCu√°ntas veces?	Physical Health	-0.0412372	0.0561673	0.464035	0.886124	1
medhx_6m	Has he/she ever been to a doctor, a nurse, nurse practitioner, the emergency room or a clinic because any of these things happened...Broken Teeth/ Dientes rotos	Physical Health	0.00200043	0.062065	0.974288	0.993762	1
medhx_6m_times	Broken Teeth. How many times? / ¬øCu√°ntas veces?	Physical Health	-0.0300875	0.0567056	0.596147	0.942799	1
medhx_6n	Has he/she ever been to a doctor, a nurse, nurse practitioner, the emergency room or a clinic because any of these things happened...Animal Bite/ Mordedura de animal	Physical Health	0.01677	0.0851134	0.843803	0.990234	1
medhx_6n_notes	Animal Bite. How many times? / ¬øCu√°ntas veces?	Physical Health	-0.0078203	0.061125	0.898392	0.990234	1
medhx_6p	Has he/she ever been to a doctor, a nurse, nurse practitioner, the emergency room or a clinic because any of these things happened...Seizure/ Convulsi√≥n	Physical Health	-0.0214396	0.0906599	0.813057	0.98795	1
medhx_6p_notes	Seizure. How many times? / ¬øCu√°ntas veces?	Physical Health	-0.0943468	0.0876989	0.284304	0.772854	1
medhx_6t	Has he/she ever been to a doctor, a nurse, nurse practitioner, the emergency room or a clinic because any of these things happened...Other /Otro hospitalization reasons	Physical Health	0.0126863	0.0390114	0.745034	0.976945	1
medhx_6t_times	Other hospitalizations. How many times? / ¬øCu√°ntas veces?	Physical Health	-0.0196234	0.0361057	0.586974	0.940097	1
medhx_8a	Has he/she ever been in the hospital overnight or longer? / ¬ø√âl/ella ha pasado una noche o m√°s en el hospital?	Physical Health	-0.0250536	0.0357436	0.48335	0.890921	1
medhx_9a	Has he/she ever had general anesthesia or sedation for any surgery or procedure? / ¬øAlguna vez √©l/ella ha estado bajo anestesia general o sedaci√≥n para alguna cirug√≠a o procedimiento?	Physical Health	-0.0604372	0.0294862	0.0403961	0.364138	1
medhx_9b	general anesthesia or sedation for any surgery or procedure. How many times? / ¬øCu√°ntas veces?	Physical Health	0.0175086	0.0230698	0.447983	0.886124	1
medhx_9c	general anesthesia or sedation for any surgery or procedure. At what age for the most recent time? / ¬øA qu√© edad durante el tiempo m√°s reciente?	Physical Health	0.0433461	0.0229811	0.059423	0.449264	1
pds_1_p	Would you say that your child's growth in height: Con respecto a la estatura de su ni√±o(a), ¬ødir√≠a usted que...?	Physical Health	0.00362187	0.013411	0.787119	0.987209	1
pds_2_p	And how about the growth of your child's body hair ("body hair" means hair any place other than their head, such as under their arms)? Would you say that your child's body hair growth: ¬øY qu√© dir√≠a del crecimiento del vello corporal de su ni√±o(a) ("vello corporal" se refiere al vello que crece en cualquier parte del cuerpo que no sea el pelo de la cabeza, como en las axilas)?¬øDir√≠a usted que el vello corporal de su ni√±o(a)...?	Physical Health	-0.0028606	0.0129576	0.825285	0.990234	1
pds_3_p	Have you noticed any changes to their skin, especially pimples? ¬øHa notado cambios en la piel de su ni√±o(a), particularmente acn√©, granos o espinillas	Physical Health	-0.0056014	0.0130709	0.668279	0.963018	1
pds_bdyhair_y	And how about the growth of your body hair? ("Body hair" means hair any place other than your head, such as under your arms) Would you say that your body hair growth:	Physical Health	-0.0312906	0.0138682	0.0240967	0.31034	1
pds_f4_2_y	Have you noticed that your breasts have begun to grow?	Physical Health	0.0425771	0.0209867	0.0426106	0.373504	1
pds_f4_p	Have you noticed that your child's breasts have begun to grow? ¬øHa notado que los senos de su ni√±a han empezado a crecer?	Physical Health	-0.0046793	0.0187207	0.802644	0.987209	1
pds_ht2_y	Would you say that your growth in height:	Physical Health	0.00610405	0.0172986	0.724213	0.976945	1
pds_m4_p	Have you noticed a deepening of his voice? ¬øHa notado que la voz de su ni√±o se ha vuelto m√°s profunda?	Physical Health	0.0335433	0.0190664	0.0786372	0.492801	1
pds_m4_y	Have you noticed a deepening of your voice?	Physical Health	0.00994487	0.0193885	0.608046	0.944775	1
pds_m5_p	Has he begun to grow hair on his face? ¬øA su ni√±o le ha empezado a crecer vello en la cara?	Physical Health	0.00918122	0.0188403	0.626069	0.951571	1
pds_m5_y	Have you begun to grow hair on your face?	Physical Health	-0.0006794	0.0192274	0.971815	0.993762	1
pds_p_ss_female_category_2	Pubertal Developmental Scale Parent: Female Category - based on sex at birth; pubertdev_sum_p_f = pubertdev_2_p plus pubertdev_f4_p; 1 - prepuberty - pubertdev_sum_p_f = 2 and pubertdev_f5b_p= 1; 2 - early puberty - pubertdev_sum_p_f = 3 and pubertdev_f5b_p = 1; 3 - mid puberty - pubertdev_sum_p_f > 3 and pubertdev_f5b_p = 1; 4 - late puberty - pubertdev_sum_p_f <= 7 and pubertdev_f5b_p = 4 ; 5 - post puberty - pubertdev_sum_p_f = 8 and pubertdev_f5b_p = 4 ; Validation: All items must be answered	Physical Health	-0.0046998	0.0185566	0.80008	0.987209	1
pds_p_ss_male_category_2	Pubertal Developmental Scale Parent: Male Category - based on sex at birth; pubertdev_sum_p_m = pubertdev_2_p + pubertdev_m4_p + pubertdev_m5_p; 1 - prepuberty pubertdev_sum_p_m = 3; 2 - early puberty pubertdev_sum_p_m >= 4 and <=5; 3 - mid puberty pubertdev_sum_p_m >=6 and <=8; 4 - late puberty pubertdev_sum_p_m >= 9 and <= 11; 5 - post puberty pubertdev_sum_p_m = 12; Validation: All items must be answered	Physical Health	0.0013121	0.0189151	0.944701	0.992368	1
pds_skin2_y	Have you noticed any skin changes, especially pimples?	Physical Health	0.0203136	0.014526	0.162052	0.653769	1
pds_y_ss_female_category_2	Pubertal Developmental Scale Youth, Female Category: pds_y_ss_f_cat_sum (sum_y_f) = pds_bdyhair_y + pds_4_2_y; 1 - prepuberty - sum_y_f = 2 and pds_5_y = 1, 2 - early puberty - sum_y_f = 3 and pds_5_y = 1, 3 - mid puberty - sum_y_f > 3 and pds_5_y = 4, 4 - late puberty - sum_y_f = <= 7 and pds_5_y = 4, 5 - post puberty - sum_y_f = 8 and pds_5_y = 4; Validation: All items must be answered	Physical Health	0.0139317	0.0220836	0.52821	0.912166	1
pds_y_ss_male_cat_2	Pubertal Developmental Scale Youth: Male Category - based on sex at birth; pubertdev_sum_y_m = pubertdev_2 plus pubertdev_m4 plus pubertdev_m5; 1 - prepuberty pubertdev_sum_y_m = 3; 2 - early puberty pubertdev_sum_y_m >= 4 and <=5; 3 - mid puberty pubertdev_sum_y_m >=6 and <=8; 4 - late puberty pubertdev_sum_y_m >= 9 and <= 11; 5 - post puberty pubertdev_sum_y_m = 12; Validation: All items must be answered	Physical Health	-0.0192364	0.0197807	0.330903	0.815074	1
physical_activity1_y	During the past 7 days, on how many days were you physically active for a total of at least 60 minutes per day? (Add up all the time you spent in any kind of physical activity that increased your heart rate and made you breathe hard some of the time)	Physical Health	-0.0143051	0.0135243	0.290227	0.776587	1
physical_activity2_y	On how many of the past 7 days did you do exercises to strengthen or tone your muscles, such as push-ups, sit-ups, or weight lifting?	Physical Health	-0.0202463	0.0135993	0.136607	0.613526	1
physical_activity5_y	In an average week when you are in school, on how many days do you go to physical education (PE) class?	Physical Health	-0.0168735	0.0128896	0.190562	0.682965	1
sds_p_ss_da	Disorder of Arousal (DA) SUM: sleepdisturb17_p + sleepdisturb20_p + sleepdisturb21_p; Validation: All items must be answered	Physical Health	-0.0155719	0.0137024	0.255828	0.754158	1
sds_p_ss_dims	Disorders of Initiating and Maintaining Sleep (DIMS) SUM: sleepdisturb1_p + sleepdisturb2_p + sleepdisturb3_p + sleepdisturb4_p + sleepdisturb5_p + sleepdisturb10_p + sleepdisturb11_p; Validation: All items must be answered	Physical Health	-0.0072815	0.0136224	0.593	0.942128	1
sds_p_ss_does	Disorders of Excessive Somnolence (DOES) SUM: sleepdisturb22_p + sleepdisturb23_p + sleepdisturb24_p + sleepdisturb25_p + sleepdisturb26_p; Validation: All items must be answered	Physical Health	0.0126295	0.0136806	0.355963	0.824096	1
sds_p_ss_sbd	Sleep Breathing disorders (SBD): SUM sleepdisturb13_p + sleepdisturb14_p + sleepdisturb15_p; Validation: All items must be answered	Physical Health	-0.0001972	0.0137035	0.988521	0.995827	1
sds_p_ss_shy	Sleep Hyperhydrosis (SHY) SUM: sleepdisturb9_p + sleepdisturb16_p; Validation: All items must be answered	Physical Health	0.0182266	0.0136975	0.18336	0.669687	1
sds_p_ss_swtd	Sleep-Wake transition Disorders (SWTD) SUM: sleepdisturb6_p + sleepdisturb7_p + sleepdisturb8_p + sleepdisturb12_p + sleepdisturb18_p + sleepdisturb19_p; Validation: All items must be answered	Physical Health	0.00182055	0.0136328	0.893769	0.990234	1
sds_p_ss_total	Total Score (Sum of 6 Factors): sds_p_ss_dims + sds_p_ss_sbd + sds_p_ss_da + sds_p_ss_swtd + sds_p_ss_does + sds_p_ss_shy; Validation: All items must be answered	Physical Health	0.00277621	0.013558	0.837763	0.990234	1
sleepdisturb10_p	The child wakes up more than twice per night. El ni√±o / la ni√±a se despierta m√°s de dos veces por noche.	Physical Health	0.00378753	0.0136989	0.782187	0.98627	1
sleepdisturb11_p	After waking up in the night, the child has difficulty to fall asleep again. Despu√©s de despertarse en la noche, el ni√±o / la ni√±a tiene dificultad para quedarse dormido(a) de nuevo.	Physical Health	-0.0031052	0.013651	0.820067	0.990234	1
sleepdisturb12_p	The child has frequent twitching or jerking of legs while asleep or often changes position during the night or kicks the covers off the bed. Al ni√±o / A la ni√±a se le contraen de repente o se le sacuden las piernas frecuentemente mientras duerme o a menudo cambia de posici√≥n durante la noche o patea las cobijas hasta tirarlas de la cama.	Physical Health	0.012863	0.0137467	0.349462	0.824057	1
sleepdisturb13_p	The child has difficulty in breathing during the night. El ni√±o / la ni√±a tiene dificultad respirando durante la noche.	Physical Health	0.0132536	0.0136802	0.332681	0.816851	1
sleepdisturb15_p	The child snores. El ni√±o / la ni√±a ronca.	Physical Health	-0.0056345	0.0136941	0.680754	0.969998	1
sleepdisturb16_p	The child sweats excessively during the night. El ni√±o / la ni√±a suda en exceso durante la noche.	Physical Health	0.0178254	0.0136733	0.192405	0.685005	1
sleepdisturb17_p	You have observed the child sleepwalking. Usted ha visto al ni√±o / la ni√±a caminar mientras duerme.	Physical Health	-0.0227095	0.0136322	0.0958009	0.529496	1
sleepdisturb18_p	You have observed the child talking in their sleep.	Physical Health	-0.0022175	0.0136593	0.871039	0.990234	1
sleepdisturb19_p	The child grinds their teeth during sleep.	Physical Health	-0.0344013	0.0136901	0.0120048	0.227734	1
sleepdisturb1_p	How many hours of sleep does your child get on most nights? ¬øCu√°ntas horas duerme su ni√±o(a) la mayor√≠a de las noches?	Physical Health	-0.0103249	0.0131266	0.431571	0.876241	1
sleepdisturb20_p	The child wakes from sleep screaming or confused so you cannot seem to get through to they, but has no memory of these events the next morning.	Physical Health	0.00799608	0.0136375	0.557678	0.92776	1
sleepdisturb21_p	The child has nightmares which they don't remember the next day.	Physical Health	-0.0121646	0.0137255	0.37551	0.844592	1
sleepdisturb22_p	The child is unusuallly difficult to wake up in the morning. Es inusualmente dif√≠cil despertar al ni√±o / la ni√±a en la ma√±ana.	Physical Health	0.00243428	0.0136283	0.858244	0.990234	1
sleepdisturb23_p	The child awakes in the morning feeling tired. El ni√±o / la ni√±a se despierta en la ma√±ana sinti√©ndose cansado(a).	Physical Health	0.0086288	0.0136583	0.527569	0.912166	1
sleepdisturb24_p	The child feels unable to move when waking up in the morning. El ni√±o / la ni√±a siente que no puede moverse cuando se despierta en la ma√±ana.	Physical Health	0.00827794	0.0137883	0.548295	0.927125	1
sleepdisturb25_p	The child experiences daytime sleepiness. El ni√±o / la ni√±a siente sue√±o durante el d√≠a.	Physical Health	0.01902	0.0136804	0.164491	0.653769	1
sleepdisturb2_p	How long after going to bed does your child usually fall asleep? Despu√©s de acostarse ¬øgeneralmente cu√°nto tiempo tarda su ni√±o(a) en quedarse dormido(a)?	Physical Health	-0.0202498	0.0136545	0.138129	0.615595	1
sleepdisturb3_p	The child goes to bed reluctantly. El ni√±o/ la ni√±a se va a la cama de mala gana.	Physical Health	0.00435662	0.0135995	0.748715	0.976945	1
sleepdisturb4_p	The child has difficulty getting to sleep at night. El ni√±o / la ni√±a tiene dificultad qued√°ndose dormido(a) en la noche.	Physical Health	-0.0080635	0.0135561	0.551988	0.92776	1
sleepdisturb5_p	The child feels anxious or afraid when falling asleep. El ni√±o / la ni√±a siente ansiedad o miedo cuando se est√° quedando dormido(a).	Physical Health	0.00264274	0.0136572	0.846571	0.990234	1
sleepdisturb6_p	The child startles or jerks parts of the body while falling asleep. El ni√±o / la ni√±a se sobresalta o sacude partes del cuerpo mientras se est√° quedando dormido(a).	Physical Health	0.0165406	0.0137085	0.227641	0.744968	1
sleepdisturb8_p	The child experiences vivid dream-like scenes while falling asleep. El ni√±o / la ni√±a experimenta escenas v√≠vidas como si fuera un sue√±o mientras se est√° quedando dormido(a).	Physical Health	0.017947	0.0137133	0.190682	0.682965	1
sleepdisturb9_p	The child sweats excessively while falling asleep. El ni√±o / la ni√±a suda excesivamente mientras se est√° quedando dormido(a).	Physical Health	0.0138247	0.013744	0.314522	0.802726	1
tbi_1	Has your child ever been hospitalized or treated in an emergency room following an injury to his/her head or neck? ¬øAlguna vez han hospitalizado a su ni√±o/a o le han tratado en una sala de emergencias despu√©s de sufrir una lesi√≥n en la cabeza o en el cuello?	Physical Health	0.0386104	0.0391657	0.324221	0.812973	1
tbi_1c	Was he/she dazed or did he/she have a gap in his/her memory from the injury? ¬øSe sinti√≥ √©l/ella aturdido, o tuvo lapsos de memoria por causa de la lesi√≥n?	Physical Health	-0.119219	0.0943246	0.206256	0.706609	1
tbi_3	Has you child ever injured his/her head or neck in a fall or from being hit by something? (For example, falling from a bike or horse, rollerblading, falling on ice, being hit by a rock) Has your child ever injured his/her head or neck playing sports or on the playground? ¬øSu ni√±o/a alguna vez se ha lastimado la cabeza o el cuello en una ca√≠da o porque algo le haya ca√≠do en la cabeza (p. ej., al caerse de una bicicleta o un caballo, al andar en patines, al caerse en el hielo o que le haya ca√≠do una roca)? ¬øSu ni√±o(a) alguna vez se ha lastimado la cabeza o el cuello haciendo deporte o jugando en un parque?	Physical Health	-0.0307907	0.0382678	0.421044	0.868453	1
tbi_3c	Was he/she dazed or did he/she have a gap in his/her memory from the injury? ¬øSe sinti√≥ √©l/ella aturdido, o tuvo lapsos de memoria por causa de la lesi√≥n?	Physical Health	-0.0361613	0.0964099	0.707602	0.976945	1
tbi_3d	How old was he/she? ¬øQu√© edad ten√≠a?¬†	Physical Health	-0.0175591	0.0350109	0.61613	0.945774	1
tbi_ss_worst_overall	Worst Injury Overall: Worst TBI - 1, Improbable TBI (no TBI or TBI w/o LOC or memory loss); 2, Possible mild TBI (TBI w/o LOC but memory loss); 3, Mild TBI (TBI w/LOC ‚â§ 30 min); 4, Moderate TBI (TBI w/LOC 30 min - 24 hrs); 5, Severe TBI (TBI w/ LOC ‚â• 24 hrs)	Physical Health	-0.0162411	0.0134929	0.22877	0.744968	1
asr_q01_p	I am too forgetful Soy demasiado olvidadizo(a)	Family Mental Health	0.00723831	0.0109449	0.508437	0.908894	1
asr_q02_p	I make good use of my opportunities Aprovecho bien mis oportunidades	Family Mental Health	0.0104358	0.0118737	0.379508	0.844883	1
asr_q03_p	I argue a lot Discuto mucho	Family Mental Health	0.00623127	0.0121198	0.607178	0.944775	1
asr_q04_p	I work up to my ability Trabajo a mi m√°xima capacidad	Family Mental Health	-0.0084594	0.0120766	0.483663	0.890921	1
asr_q05_p	I blame others for my problems Culpo a otros por mis problemas	Family Mental Health	0.0261917	0.012616	0.0379392	0.351976	1
asr_q06_p	I use drugs (other than alcohol, nicotine) for nonmedical purposes Uso drogas sin motivo m√©dico (no incluya alcohol o tabaco)	Family Mental Health	0.010742	0.0100029	0.282975	0.772854	1
asr_q07_p	I brag Soy engre√≠do o presumido(a)	Family Mental Health	0.0143192	0.0124599	0.250522	0.754158	1
asr_q08_p	I have trouble concentrating or paying attention for long No puedo concentrarme o prestar atenci√≥n por mucho tiempo	Family Mental Health	0.00413642	0.0108806	0.703848	0.976945	1
asr_q09_p	I can't get my mind off certain thoughts No puedo sacarme de la mente ciertos pensamientos, obsesiones	Family Mental Health	-0.0169266	0.0118306	0.152577	0.646419	1
asr_q100_p	I have trouble sleeping No duermo bien	Family Mental Health	-0.0074049	0.0109604	0.499341	0.900089	1
asr_q101_p	I stay away from my job even when I'm not sick or not on vacation Falto al trabajo aunque no est√© enfermo(a) o de vacaciones	Family Mental Health	-0.0034788	0.0118797	0.769662	0.97922	1
asr_q102_p	I don't have much energy Soy poco activo(a), lento(a) o me falta energ√≠a	Family Mental Health	-0.0127543	0.0109777	0.245383	0.754158	1
asr_q103_p	I am unhappy, sad, or depressed Me siento infeliz, triste o deprimido(a)	Family Mental Health	0.00328583	0.0118068	0.780796	0.98627	1
asr_q104_p	I am louder than others Soy m√°s ruidoso(a) de lo com√∫n	Family Mental Health	-0.0009815	0.0111182	0.929658	0.992368	1
asr_q105_p	People think I am disorganized La gente piensa que soy desorganizado(a)	Family Mental Health	0.0083918	0.0110964	0.449544	0.886124	1
asr_q106_p	I try to be fair to others Trato de ser justo(a) con los dem√°s	Family Mental Health	0.0337316	0.0125186	0.00707304	0.156001	1
asr_q107_p	I feel that I can't succeed Siento que no puedo alcanzar el √©xito	Family Mental Health	0.00189647	0.0119941	0.874372	0.990234	1
asr_q108_p	I tend to lose things Pierdo las cosas f√°cilmente	Family Mental Health	-0.0012002	0.0106633	0.910392	0.992368	1
asr_q109_p	I like to try new things Me gusta intentar cosas nuevas	Family Mental Health	0.0333848	0.0118296	0.00479265	0.132423	1
asr_q10_p	I have trouble sitting still No puedo quedarme quieto(a); soy inquieto (a) o hiperactivo (a)	Family Mental Health	-0.0138333	0.0108759	0.203489	0.702813	1
asr_q111_p	I keep from getting involved with others Me a√≠slo, no me relaciono con los dem√°s	Family Mental Health	-0.0070005	0.0121998	0.566116	0.931083	1
asr_q112_p	I worry a lot Me preocupo mucho	Family Mental Health	-0.0054743	0.011049	0.62031	0.949896	1
asr_q113_p	I worry about my relations with the opposite sex Me preocupan mis relaciones con personas del sexo opuesto	Family Mental Health	-0.0011474	0.0116949	0.921847	0.992368	1
asr_q114_p	I fail to pay my debts or meet other financial responsibilities No pago mis deudas ni me hago cargo de responsabilidades financieras	Family Mental Health	0.00282691	0.0108578	0.794604	0.987209	1
asr_q115_p	I feel restless or fidgety Me siento intranquilo(a) o inquieto(a)	Family Mental Health	-0.0201558	0.0119824	0.0926166	0.5251	1
asr_q116_p	I get upset too easily Me altero f√°cilmente	Family Mental Health	-0.0243775	0.011058	0.0275534	0.311548	1
asr_q117_p	I have trouble managing my money or credit card Me cuesta trabajo manejar el dinero o las tarjetas de cr√©dito	Family Mental Health	0.00900817	0.0111281	0.418286	0.868453	1
asr_q118_p	I am too impatient Soy demasiado(a) impaciente	Family Mental Health	-0.0145829	0.0112346	0.194358	0.688201	1
asr_q119_p	I am not good at details No soy bueno(a) con los detalles	Family Mental Health	0.0197065	0.0120424	0.101822	0.543763	1
asr_q11_p	I am too dependent on others Dependo demasiado de otros	Family Mental Health	0.00050341	0.011658	0.965559	0.993705	1
asr_q120_p	I drive too fast Manejo/conduzco muy r√°pido	Family Mental Health	-0.0157301	0.0112773	0.163148	0.653769	1
asr_q121_p	I tend to be late for appointments Usualmente llego tarde a mis compromisos	Family Mental Health	0.0108742	0.0101727	0.285184	0.772854	1
asr_q122_p	I have trouble keeping a job Se me hace dif√≠cil mantener un trabajo	Family Mental Health	0.00803262	0.0124846	0.519995	0.911792	1
asr_q123_p	I am a happy person Soy una persona feliz	Family Mental Health	0.0216547	0.0115609	0.0611292	0.451609	1
asr_q124_p	In the past 6 months, about how many times per day did you use tobacco (including smokeless tobacco)? En los √∫ltimos 6 meses, aproximadamente ¬øcu√°ntas veces por d√≠a consumi√≥ tabaco (incluyendo tabaco sin humo)?	Family Mental Health	0.0103651	0.00548268	0.0589242	0.449264	1
asr_q125_p	In the past 6 months, on how many days were you drunk? En los √∫ltimos 6 meses, ¬øcu√°ntos d√≠as estuvo borracho(a)?	Family Mental Health	-0.006597	0.0115174	0.566829	0.931083	1
asr_q126_p	In the past 6 months, on how many days did you use drugs for nonmedical purposes (including marijuana, cocaine, and other drugs, except alcohol and nicotine)? En los √∫ltimos 6 meses, ¬øcu√°ntos d√≠as consumi√≥ drogas sin raz√≥n m√©dica (incluyendo marihuana, coca√≠na, y otras drogas, sin incluir alcohol o tabaco)?	Family Mental Health	0.00496974	0.00732481	0.497573	0.900089	1
asr_q12_p	I feel lonely Me siento solo(a)	Family Mental Health	0.019196	0.0116993	0.100923	0.541237	1
asr_q13_p	I feel confused or in a fog Me siento confundido(a)	Family Mental Health	0.0202971	0.0120147	0.0912231	0.522273	1
asr_q14_p	I cry a lot Lloro mucho	Family Mental Health	-0.0261798	0.0112512	0.0200263	0.286805	1
asr_q15_p	I am pretty honest Soy muy honesto(a)	Family Mental Health	-0.0048115	0.0124703	0.699634	0.975039	1
asr_q16_p	I am mean to others Soy malo(a) con los dem√°s	Family Mental Health	-0.0018791	0.0118228	0.873727	0.990234	1
asr_q17_p	I daydream a lot Sue√±o despierto(a); me pierdo en mis propios pensamientos	Family Mental Health	0.0294097	0.012296	0.0168046	0.275546	1
asr_q19_p	I try to get a lot of attention Exijo mucha atenci√≥n	Family Mental Health	0.023186	0.0128221	0.0706206	0.467494	1
asr_q22_p	I worry about my future Me preocupo por mi futuro	Family Mental Health	0.0166502	0.0116336	0.152445	0.646419	1
asr_q23_p	I break rules at work or elsewhere Rompo las reglas en el trabajo o en otros lados	Family Mental Health	0.0279618	0.0118066	0.0179154	0.275546	1
asr_q24_p	I don't eat as well as I should No como tan bien como deber√≠a	Family Mental Health	-0.0072615	0.0113997	0.524169	0.911792	1
asr_q25_p	I don't get along with other people No me llevo bien con los dem√°s	Family Mental Health	0.0130146	0.0122248	0.287113	0.774778	1
asr_q26_p	I don't feel guilty after doing something I shouldn't No me siento culpable despu√©s de haber hecho mal	Family Mental Health	0.01049	0.0124914	0.401071	0.854165	1
asr_q27_p	I am jealous of others Me pongo celoso (a) f√°cilmente	Family Mental Health	-0.0035905	0.0118859	0.762606	0.976999	1
asr_q28_p	I get along badly with my family Me llevo mal con mi familia	Family Mental Health	0.00878312	0.0122092	0.47194	0.886124	1
asr_q29_p	I am afraid of certain animals, situations, or places Me dan miedo ciertas situaciones, animales o lugares	Family Mental Health	0.00026988	0.0112768	0.980908	0.993762	1
asr_q30_p	My relations with the opposite sex are poor Mis relaciones con personas del sexo opuesto son malas	Family Mental Health	0.0204036	0.0117791	0.0833178	0.504271	1
asr_q31_p	I am afraid I might think or do something bad Tengo miedo de que pueda pensar o hacer algo malo	Family Mental Health	0.00459138	0.0117931	0.697052	0.974856	1
asr_q32_p	I feel that I have to be perfect Siento como que tengo que ser perfecto(a)	Family Mental Health	-0.0107475	0.0119476	0.368404	0.838069	1
asr_q33_p	I feel that no one loves me Siento como que nadie me quiere	Family Mental Health	-0.0090386	0.0123313	0.46361	0.886124	1
asr_q34_p	I feel that others are out to get me Siento que los dem√°s quieren perjudicarme	Family Mental Health	0.00309707	0.0120716	0.797531	0.987209	1
asr_q35_p	I feel worthless and inferior Me siento inferior o creo que no valgo nada	Family Mental Health	0.00398125	0.0120148	0.740386	0.976945	1
asr_q36_p	I accidentally get hurt a lot, accident-prone Me lastimo accidentalmente con mucha frecuencia, soy propenso(a) a accidentes	Family Mental Health	0.0161194	0.0119063	0.175856	0.66771	1
asr_q38_p	My relations with neighbors are poor Mi relaci√≥n con mis vecinos es mala	Family Mental Health	0.00752965	0.0127287	0.554179	0.92776	1
asr_q41_p	I am impulsive or act without thinking Soy impulsivo(a); act√∫o sin pensar	Family Mental Health	0.0120788	0.0114161	0.290101	0.776587	1
asr_q42_p	I would rather be alone than with others Prefiero m√°s estar solo(a) que con otras personas	Family Mental Health	0.00304575	0.0118372	0.796958	0.987209	1
asr_q43_p	I lie or cheat Digo mentiras o hago trampa	Family Mental Health	0.00231882	0.0123074	0.850565	0.990234	1
asr_q44_p	I feel overwhelmed by my responsibilities Me siento abrumado(a) con mis responsabilidades	Family Mental Health	0.00071955	0.0115091	0.950152	0.992368	1
asr_q45_p	I am nervous or tense Soy nervioso(a), o tenso(a)	Family Mental Health	0.0198104	0.0115182	0.0855271	0.506073	1
asr_q46_p	Parts of my body twitch or make nervous movements Tengo movimientos involuntarios o tics	Family Mental Health	-0.0096586	0.0121628	0.427173	0.874294	1
asr_q47_p	I lack self-confidence Me falta confianza en m√≠ mismo(a)	Family Mental Health	-0.0123946	0.0115799	0.284526	0.772854	1
asr_q48_p	I am not liked by others No le caigo bien a los dem√°s	Family Mental Health	-0.0007247	0.0117169	0.950687	0.992368	1
asr_q50_p	I am too fearful or anxious Soy demasiado miedoso(a) o ansioso(a)	Family Mental Health	-0.008679	0.0116281	0.455482	0.886124	1
asr_q51_p	I feel dizzy or lightheaded Me siento mareado(a)	Family Mental Health	-0.0048203	0.0121663	0.691973	0.974856	1
asr_q52_p	I feel too guilty Me siento demasiado culpable	Family Mental Health	0.0215491	0.011667	0.0648183	0.462055	1
asr_q53_p	I have trouble planning for the future Me cuesta trabajo planear mi futuro	Family Mental Health	0.0171912	0.0112948	0.128083	0.597434	1
asr_q54_p	I feel tired without good reason Me siento demasiado cansado(a) sin raz√≥n para estarlo	Family Mental Health	0.011517	0.0112291	0.305131	0.783477	1
asr_q55_p	My moods swing between elation and depression Mi humor cambia entre euforia y depresi√≥n	Family Mental Health	-0.0042368	0.0114485	0.711349	0.976945	1
asr_q56a_p	Aches or pains (not stomach or headaches) Dolores o molestias (sin que sean del est√≥mago o dolores de cabeza)	Family Mental Health	0.00087576	0.011662	0.940143	0.992368	1
asr_q56b_p	Headaches Dolores de cabeza	Family Mental Health	-0.003724	0.0114883	0.745836	0.976945	1
asr_q56c_p	Nausea, feel sick N√°useas	Family Mental Health	0.00033698	0.0124708	0.978443	0.993762	1
asr_q56d_p	Problems with eyes (not if corrected by glasses) Problemas con los ojos ( no incluya si corregido con lentes/espejuelos)	Family Mental Health	-0.0078314	0.011362	0.4907	0.894711	1
asr_q56e_p	Rashes or other skin problems Me da salpullido o irritaci√≥n en la piel	Family Mental Health	-0.0019357	0.0119644	0.87148	0.990234	1
asr_q56f_p	Stomachaches Dolores de est√≥mago/barriga o retortijones	Family Mental Health	0.00022829	0.0116592	0.984379	0.993762	1
asr_q56g_p	Vomiting, throwing up V√≥mito	Family Mental Health	-0.0167433	0.00973642	0.0856128	0.506073	1
asr_q56h_p	Heart Pounding or racing Palpitaciones aceleradas	Family Mental Health	-0.0135201	0.0118545	0.254141	0.754158	1
asr_q56i_p	Numbness or tingling in body parts Adormecimiento o cosqu√≠lleo en partes del cuerpo	Family Mental Health	0.00112553	0.0121553	0.926229	0.992368	1
asr_q58_p	I pick my skin or other parts of my body Me rasco o me ara√±o la piel u otras partes del cuerpo	Family Mental Health	0.00607751	0.0113018	0.590786	0.940964	1
asr_q59_p	I fail to finish things I should do Dejo sin en terminar lo que empiezo	Family Mental Health	0.0213667	0.0116744	0.0672933	0.464248	1
asr_q60_p	There is very little I enjoy Hay muy pocas cosas que disfruto	Family Mental Health	-0.0026264	0.0118838	0.825098	0.990234	1
asr_q61_p	My work performance is poor Mi desempe√±o en el trabajo es bajo	Family Mental Health	0.027222	0.0121624	0.0252555	0.311548	1
asr_q62_p	I am poorly coordinated or clumsy Tengo mala coordinaci√≥n o torpeza	Family Mental Health	-0.0130285	0.0112974	0.248889	0.754158	1
asr_q63_p	I would rather be with older people than with people of my own age Prefiero estar con gente mayor que yo, que con gente de mi edad	Family Mental Health	-0.0017935	0.0117071	0.878251	0.990234	1
asr_q64_p	I have trouble setting priorities Me cuesta trabajo poner prioridades	Family Mental Health	0.00929266	0.0116823	0.426402	0.874124	1
asr_q65_p	I refuse to talk Me reh√∫so a hablar	Family Mental Health	-0.0135036	0.012401	0.276252	0.769352	1
asr_q66_p	I repeat certain acts over and over Repito ciertas acciones una y otra vez	Family Mental Health	-0.0212231	0.012219	0.0824736	0.503155	1
asr_q67_p	I have trouble making or keeping friends Me cuesta trabajo hacer o conservar amistades	Family Mental Health	-0.0054479	0.0114646	0.63468	0.956014	1
asr_q68_p	I scream or yell a lot Grito mucho	Family Mental Health	-0.0244292	0.0112173	0.0294827	0.317564	1
asr_q69_p	I am secretive or keep things to myself Soy muy reservado(a), me callo todo	Family Mental Health	-0.0134007	0.0111943	0.231347	0.74527	1
asr_q71_p	I am self-conscious or easily embarrassed Me coh√≠bo o me averguÃàenzo con facilidad	Family Mental Health	-0.0138245	0.0112522	0.219299	0.739333	1
asr_q72_p	I worry about my family Me preocupo por mi familia	Family Mental Health	-0.0053749	0.0113162	0.634836	0.956014	1
asr_q73_p	I meet my responsibilities to my family Cumplo con las responsabilidades familiares	Family Mental Health	0.00290801	0.0121377	0.810662	0.987394	1
asr_q74_p	I show off or clown Me gusta llamar la atenci√≥n o hacerme el(la) gracioso(a)	Family Mental Health	0.00837756	0.0113206	0.459332	0.886124	1
asr_q75_p	I am too shy or timid Soy demasiado t√≠mido(a)	Family Mental Health	-0.0052649	0.0114196	0.644795	0.957809	1
asr_q76_p	My behavior is irresponsible Mi comportamiento es irresponsable	Family Mental Health	-0.0008473	0.0121226	0.944281	0.992368	1
asr_q77_p	I sleep more than most other people during day and/or night Duermo m√°s que la mayoria de las personas durante el d√≠a y/o la noche	Family Mental Health	0.0240145	0.0105287	0.0226273	0.30924	1
asr_q78_p	I have trouble making decisions Me cuesta trabajo tomar decisiones	Family Mental Health	0.00415415	0.0113417	0.714182	0.976945	1
asr_q80_p	I stand up for my rights Defiendo mis derechos	Family Mental Health	0.0067288	0.0123027	0.584449	0.940097	1
asr_q81_p	My behavior is very changeable Mi comportamiento cambia mucho	Family Mental Health	-0.0060022	0.0121996	0.622742	0.950276	1
asr_q83_p	I am easily bored Me aburro f√°cilmente	Family Mental Health	0.00709814	0.0115233	0.537942	0.922705	1
asr_q84_p	I do things that other people think are strange Hago cosas que otras personas piensan que son extra√±as	Family Mental Health	0.00809504	0.0120197	0.500679	0.900089	1
asr_q85_p	I have thoughts that other people would think are strange Tengo ideas que otras personas pensar√≠an que son extra√±as	Family Mental Health	0.0196181	0.0122694	0.1099	0.556506	1
asr_q86_p	I am stubborn, sullen, or irritable Soy obstinado(a), malhumorado(a) o irritable	Family Mental Health	-0.0243772	0.0114381	0.0331327	0.334219	1
asr_q87_p	My moods or feeling change suddenly Tengo bruscos cambios de humor o sentimientos	Family Mental Health	-0.0104983	0.0118865	0.37717	0.844883	1
asr_q88_p	I enjoy being with people Disfruto estar con gente	Family Mental Health	-0.0052399	0.0124058	0.67277	0.966204	1
asr_q89_p	I rush into things without considering the risks Me meto en situaciones sin pensar en los riesgos	Family Mental Health	-0.0095916	0.011802	0.416432	0.866261	1
asr_q90_p	I drink too much alcohol or get drunk Tomo demasiado alcohol o me emborracho	Family Mental Health	0.00592743	0.011004	0.590157	0.940964	1
asr_q91_p	I think about killing myself Pienso en matarme	Family Mental Health	0.0100269	0.0121693	0.410008	0.861536	1
asr_q93_p	I talk too much Hablo demasiado	Family Mental Health	-0.0144772	0.0111673	0.194927	0.688201	1
asr_q94_p	I tease others a lot Me burlo/molesto mucho a los dem√°s	Family Mental Health	0.0229781	0.0126054	0.0683805	0.464768	1
asr_q95_p	I have a hot temper Me dan rabietas o tengo mal genio	Family Mental Health	-0.0231999	0.0114156	0.0421919	0.372829	1
asr_q96_p	I think about sex too much Pienso demasiado en sexo	Family Mental Health	0.00405814	0.011347	0.720634	0.976945	1
asr_q98_p	I like to help others Me gusta ayudar a los dem√°s	Family Mental Health	0.0129451	0.0121464	0.286589	0.774778	1
asr_q99_p	I dislike staying in one place for very long No me gusta estar mucho tiempo en el mismo lugar	Family Mental Health	0.00396931	0.0113924	0.727545	0.976945	1
asr_scr_adhd_r	AD/H Problems ASR DSM-5-Oriented Scale (raw score)	Family Mental Health	-0.0031581	0.0091986	0.731385	0.976945	1
asr_scr_aggressive_r	Aggressive Behavior ASR Syndrome Scale (raw score)	Family Mental Health	-0.0170281	0.00991439	0.0860046	0.506073	1
asr_scr_antisocial_r	Antisocial Personality Problems ASR DSM-5-Oriented Scale (raw score)	Family Mental Health	0.00508069	0.00995559	0.60986	0.945774	1
asr_scr_anxdep_r	Anxious/Depressed ASR Syndrome Scale (raw score)	Family Mental Health	0.00442437	0.010273	0.666734	0.963018	1
asr_scr_anxdisord_r	Anxiety Problems ASR DSM-5-Oriented Scale (raw score)	Family Mental Health	0.00557107	0.0105123	0.596179	0.942799	1
asr_scr_attention_r	Attention Problems ASR Syndrome Scale (raw score)	Family Mental Health	0.00585766	0.0091414	0.52173	0.911792	1
asr_scr_avoidant_r	Avoidant Personality Problems ASR DSM-5-Oriented Scale (raw score)	Family Mental Health	-0.0097548	0.0107836	0.365748	0.834893	1
asr_scr_depress_r	Depressive Problems ASR DSM-5-Oriented Scale (raw score)	Family Mental Health	0.00109713	0.0100411	0.913001	0.992368	1
asr_scr_external_r	Externalizing Problems ASR Syndrome Scale (raw score)	Family Mental Health	-0.0077991	0.00932868	0.403225	0.854165	1
asr_scr_hyperactive_r	Hyperactivity-Impulsivity ASR DSM-5-Oriented Scale (raw score)	Family Mental Health	-0.0140157	0.010457	0.180244	0.669425	1
asr_scr_inattention_r	Inattention ASR DSM-5-Oriented Scale (raw score)	Family Mental Health	0.00855876	0.00939005	0.362143	0.832008	1
asr_scr_internal_r	Interalizing Problems ASR Syndrome Scale (raw score)	Family Mental Health	-0.0011201	0.00975705	0.908613	0.992368	1
asr_scr_intrusive_r	Intrusive ASR Syndrome Scale (raw score)	Family Mental Health	0.00662336	0.0112815	0.557172	0.92776	1
asr_scr_perstr_r	Personal Strength ASR Adaptive Functioning Scale (raw score)	Family Mental Health	0.0258116	0.0109861	0.0188569	0.278688	1
asr_scr_rulebreak_r	Rule-Breaking Behavior ASR Syndrome Scale (raw score)	Family Mental Health	0.016648	0.0102648	0.104946	0.548865	1
asr_scr_somatic_r	Somatic Complaints ASR Syndrome Scale (raw score)	Family Mental Health	-0.0041054	0.0105807	0.698034	0.974856	1
asr_scr_somaticpr_r	Somatic Problems ASR DSM-5-Oriented Scale (raw score)	Family Mental Health	-0.0053232	0.0111409	0.632815	0.955236	1
asr_scr_thought_r	Thought Problems ASR Syndrome Scale (raw score)	Family Mental Health	-0.003435	0.0108897	0.752451	0.976945	1
asr_scr_totprob_r	Total Problems ASR Syndrome Scale (raw score)	Family Mental Health	-0.0027299	0.00909457	0.764074	0.976999	1
asr_scr_withdrawn_r	Withdrawn ASR Syndrome Scale (raw score)	Family Mental Health	-0.0071211	0.0106214	0.502628	0.901043	1
famhx_ss_fath_prob_alc_p	father alcohol problem	Family Mental Health	0.0238577	0.0682674	0.726733	0.976945	1
famhx_ss_fath_prob_dg_p	father drug use problem	Family Mental Health	-0.0449256	0.0612917	0.463571	0.886124	1
famhx_ss_fath_prob_dprs_p	father depression problem	Family Mental Health	0.119434	0.0480464	0.012926	0.241603	1
famhx_ss_fath_prob_hspd_p	father hospitalized due to emotional/mental problem	Family Mental Health	0.0052755	0.102512	0.958957	0.993016	1
famhx_ss_fath_prob_ma_p	father mania problem	Family Mental Health	0.228995	0.141995	0.106809	0.551847	1
famhx_ss_fath_prob_nrv_p	father nerves/nervous breakdown problem	Family Mental Health	0.0185759	0.090134	0.836719	0.990234	1
famhx_ss_fath_prob_prf_p	father been to a doctor or counselor due to emotional/mental problem	Family Mental Health	0.101812	0.0439255	0.0204581	0.287799	1
famhx_ss_fath_prob_scd_p	father attempted or committed suicide	Family Mental Health	0.0751216	0.093328	0.420866	0.868453	1
famhx_ss_fath_prob_trb_p	father trouble holds job/fights/police problem	Family Mental Health	-0.0666643	0.0744515	0.37057	0.838069	1
famhx_ss_fulsibo1_prob_dprs_p	full sibling older 1 depression problem	Family Mental Health	-0.0061534	0.131881	0.962785	0.993705	1
famhx_ss_fulsibo1_prob_prf_p	full sibling older 1 been to a doctor or counselor due to emotional/mental problem	Family Mental Health	0.0812083	0.0681317	0.233288	0.74527	1
famhx_ss_fulsibo2_prob_prf_p	full sibling older 2 been to a doctor or counselor due to emotional/mental problem	Family Mental Health	-0.151886	0.108366	0.161033	0.653769	1
famhx_ss_fulsiby1_prob_prf_p	full sibling younger 1 been to a doctor or counselor due to emotional/mental problem	Family Mental Health	0.00905866	0.0980372	0.92638	0.992368	1
famhx_ss_hlfsibo1_prob_prf_p	half sibling older 1 been to a doctor or counselor due to emotional/mental problem	Family Mental Health	0.180896	0.142221	0.203396	0.702813	1
famhx_ss_matant1_prob_alc_p	maternal aunt 1 alcohol problem	Family Mental Health	-0.019976	0.126834	0.874853	0.990234	1
famhx_ss_matant1_prob_dg_p	maternal aunt 1 drug use problem	Family Mental Health	-0.128034	0.149227	0.3909	0.85398	1
famhx_ss_matant1_prob_dprs_p	maternal aunt 1 depression problem	Family Mental Health	0.00307547	0.062458	0.960727	0.99356	1
famhx_ss_matant1_prob_hspd_p	maternal aunt 1 hospitalized due to emotional/mental problem	Family Mental Health	-0.0177804	0.120435	0.882631	0.990234	1
famhx_ss_matant1_prob_nrv_p	maternal aunt 1 nerves/nervous breakdown problem	Family Mental Health	-0.0024862	0.0770413	0.974256	0.993762	1
famhx_ss_matant1_prob_prf_p	maternal aunt 1 been to a doctor or counselor due to emotional/mental problem	Family Mental Health	0.0519025	0.0643456	0.419885	0.868453	1
famhx_ss_matant1_prob_scd_p	maternal aunt 1 attempted or committed suicide	Family Mental Health	-0.137294	0.164175	0.403003	0.854165	1
famhx_ss_matant1_prob_trb_p	maternal aunt 1 trouble holds job/fights/police problem	Family Mental Health	-0.0210325	0.14778	0.886825	0.990234	1
famhx_ss_matant2_prob_dprs_p	maternal aunt 2 depression problem	Family Mental Health	0.0214522	0.101392	0.832437	0.990234	1
famhx_ss_matant2_prob_prf_p	maternal aunt 2 been to a doctor or counselor due to emotional/mental problem	Family Mental Health	0.0862651	0.121062	0.476111	0.886187	1
famhx_ss_matgf_prob_alc_p	maternal grandfather alcohol problem	Family Mental Health	-0.0353208	0.0658208	0.591529	0.940968	1
famhx_ss_matgf_prob_dg_p	maternal grandfather drug use problem	Family Mental Health	-0.138838	0.124138	0.263387	0.757492	1
famhx_ss_matgf_prob_dprs_p	maternal grandfather depression problem	Family Mental Health	0.075494	0.0577021	0.190757	0.682965	1
famhx_ss_matgf_prob_hspd_p	maternal grandfather hospitalized due to emotional/mental problem	Family Mental Health	0.0399362	0.122008	0.743422	0.976945	1
famhx_ss_matgf_prob_nrv_p	maternal grandfather nerves/nervous breakdown problem	Family Mental Health	-0.0216812	0.113019	0.847871	0.990234	1
famhx_ss_matgf_prob_prf_p	maternal grandfather been to a doctor or counselor due to emotional/mental problem	Family Mental Health	0.101612	0.0593301	0.0867746	0.508252	1
famhx_ss_matgf_prob_scd_p	maternal grandfather attempted or committed suicide	Family Mental Health	0.00644653	0.173755	0.970404	0.993762	1
famhx_ss_matgf_prob_trb_p	maternal grandfather trouble holds job/fights/police problem	Family Mental Health	0.069288	0.125171	0.57989	0.940097	1
famhx_ss_matgm_prob_alc_p	maternal grandmother alcohol problem	Family Mental Health	-0.0479264	0.0879427	0.585772	0.940097	1
famhx_ss_matgm_prob_dg_p	maternal grandmother drug use problem	Family Mental Health	-0.126694	0.0908364	0.16309	0.653769	1
famhx_ss_matgm_prob_dprs_p	maternal grandmother depression problem	Family Mental Health	0.0627563	0.049542	0.205252	0.705068	1
famhx_ss_matgm_prob_hspd_p	maternal grandmother hospitalized due to emotional/mental problem	Family Mental Health	-0.0204656	0.100897	0.839263	0.990234	1
famhx_ss_matgm_prob_ma_p	maternal grandmother mania problem	Family Mental Health	0.0277986	0.162976	0.864563	0.990234	1
famhx_ss_matgm_prob_nrv_p	maternal grandmother nerves/nervous breakdown problem	Family Mental Health	-0.0400911	0.0611934	0.512369	0.911792	1
famhx_ss_matgm_prob_prf_p	maternal grandmother been to a doctor or counselor due to emotional/mental problem	Family Mental Health	0.0958204	0.0475394	0.0438415	0.3736	1
famhx_ss_matgm_prob_scd_p	maternal grandmother attempted or committed suicide	Family Mental Health	0.0980966	0.152134	0.519054	0.911792	1
famhx_ss_matunc1_prob_alc_p	maternal uncle 1 alcohol problem	Family Mental Health	-0.0119947	0.0843847	0.886967	0.990234	1
famhx_ss_matunc1_prob_dg_p	maternal uncle 1 drug use problem	Family Mental Health	-0.0144055	0.0994873	0.884871	0.990234	1
famhx_ss_matunc1_prob_dprs_p	maternal uncle 1 depression problem	Family Mental Health	0.0231499	0.072731	0.750261	0.976945	1
famhx_ss_matunc1_prob_hspd_p	maternal uncle 1 hospitalized due to emotional/mental problem	Family Mental Health	-0.0162334	0.127023	0.898308	0.990234	1
famhx_ss_matunc1_prob_nrv_p	maternal uncle 1 nerves/nervous breakdown problem	Family Mental Health	-0.0441207	0.10292	0.66815	0.963018	1
famhx_ss_matunc1_prob_prf_p	maternal uncle 1 been to a doctor or counselor due to emotional/mental problem	Family Mental Health	0.0584556	0.0642142	0.362653	0.832008	1
famhx_ss_matunc1_prob_trb_p	maternal uncle 1 trouble holds job/fights/police problem	Family Mental Health	-0.009912	0.0924269	0.914598	0.992368	1
famhx_ss_matunc2_prob_alc_p	maternal uncle 2 alcohol problem	Family Mental Health	-0.0021586	0.174468	0.990128	0.995827	1
famhx_ss_matunc2_prob_dprs_p	maternal uncle 2 depression problem	Family Mental Health	0.00503162	0.124356	0.967725	0.993762	1
famhx_ss_matunc2_prob_prf_p	maternal uncle 2 been to a doctor or counselor due to emotional/mental problem	Family Mental Health	0.0490146	0.10459	0.639331	0.957114	1
famhx_ss_momdad_alc_p	Either parent with alcohol problem	Family Mental Health	0.0106946	0.0663732	0.871992	0.990234	1
famhx_ss_momdad_dg_p	Either parent with drug use problem	Family Mental Health	0.111152	0.04238	0.00872216	0.178804	1
famhx_ss_momdad_dprs_p	Either parent with depression problem	Family Mental Health	-0.0117354	0.0603947	0.845932	0.990234	1
famhx_ss_momdad_hspd_p	Either parent hospitalized due to emotional/mental problem	Family Mental Health	0.0840595	0.0748611	0.261492	0.757492	1
famhx_ss_momdad_ma_p	Either parent with mania problem	Family Mental Health	0.200495	0.0729064	0.00595891	0.149447	1
famhx_ss_momdad_nrv_p	Either parent with nerves/nervous breakdown problem	Family Mental Health	0.0644467	0.0527989	0.222235	0.741424	1
famhx_ss_momdad_prf_p	Either parent been to a doctor or counselor due to emotional/mental problem	Family Mental Health	0.067033	0.0462028	0.146824	0.636904	1
famhx_ss_momdad_scd_p	Either parent attempted or committed suicide	Family Mental Health	0.0887205	0.0959488	0.355141	0.824096	1
famhx_ss_momdad_trb_p	Either parent with trouble holds job/fights/police problem	Family Mental Health	-0.0624704	0.0673603	0.353715	0.824096	1
famhx_ss_moth_prob_alc_p	mother alcohol problem	Family Mental Health	-0.0397741	0.117729	0.735481	0.976945	1
famhx_ss_moth_prob_dg_p	mother drug use problem	Family Mental Health	0.0359533	0.121067	0.766489	0.979103	1
famhx_ss_moth_prob_dprs_p	mother depression problem	Family Mental Health	0.102199	0.0429557	0.0173516	0.275546	1
famhx_ss_moth_prob_hspd_p	mother hospitalized due to emotional/mental problem	Family Mental Health	0.176099	0.107249	0.100596	0.541237	1
famhx_ss_moth_prob_ma_p	mother mania problem	Family Mental Health	0.11463	0.099913	0.251259	0.754158	1
famhx_ss_moth_prob_nrv_p	mother nerves/nervous breakdown problem	Family Mental Health	0.0865831	0.057279	0.130634	0.601581	1
famhx_ss_moth_prob_prf_p	mother been to a doctor or counselor due to emotional/mental problem	Family Mental Health	0.0630647	0.0469417	0.17912	0.669425	1
famhx_ss_moth_prob_scd_p	mother attempted or committed suicide	Family Mental Health	0.089514	0.132539	0.499435	0.900089	1
famhx_ss_moth_prob_trb_p	mother trouble holds job/fights/police problem	Family Mental Health	-0.0954353	0.106445	0.369949	0.838069	1
famhx_ss_patant1_prob_alc_p	paternal aunt 1 alcohol problem	Family Mental Health	-0.0725926	0.140846	0.60627	0.944775	1
famhx_ss_patant1_prob_dg_p	paternal aunt 1 drug use problem	Family Mental Health	-0.281156	0.160754	0.0802944	0.495409	1
famhx_ss_patant1_prob_dprs_p	paternal aunt 1 depression problem	Family Mental Health	0.0105445	0.0878102	0.904418	0.992107	1
famhx_ss_patant1_prob_hspd_p	paternal aunt 1 hospitalized due to emotional/mental problem	Family Mental Health	-0.0483271	0.160859	0.763848	0.976999	1
famhx_ss_patant1_prob_nrv_p	paternal aunt 1 nerves/nervous breakdown problem	Family Mental Health	0.004565	0.0897208	0.959421	0.993016	1
famhx_ss_patant1_prob_prf_p	paternal aunt 1 been to a doctor or counselor due to emotional/mental problem	Family Mental Health	-0.0233816	0.0674393	0.728812	0.976945	1
famhx_ss_patant2_prob_dprs_p	paternal aunt 2 depression problem	Family Mental Health	0.014237	0.121865	0.906998	0.992368	1
famhx_ss_patant2_prob_prf_p	paternal aunt 2 been to a doctor or counselor due to emotional/mental problem	Family Mental Health	0.154777	0.143637	0.281231	0.772854	1
famhx_ss_patgf_prob_alc_p	paternal grandfather alcohol problem	Family Mental Health	0.0945112	0.0700272	0.177133	0.66771	1
famhx_ss_patgf_prob_dg_p	paternal grandfather drug use problem	Family Mental Health	-0.060139	0.13129	0.646907	0.957809	1
famhx_ss_patgf_prob_dprs_p	paternal grandfather depression problem	Family Mental Health	0.060724	0.0811609	0.454344	0.886124	1
famhx_ss_patgf_prob_hspd_p	paternal grandfather hospitalized due to emotional/mental problem	Family Mental Health	0.0357935	0.133944	0.789293	0.987209	1
famhx_ss_patgf_prob_nrv_p	paternal grandfather nerves/nervous breakdown problem	Family Mental Health	-0.0350694	0.101891	0.730707	0.976945	1
famhx_ss_patgf_prob_prf_p	paternal grandfather been to a doctor or counselor due to emotional/mental problem	Family Mental Health	-0.0163135	0.0638017	0.79819	0.987209	1
famhx_ss_patgf_prob_trb_p	paternal grandfather trouble holds job/fights/police problem	Family Mental Health	-0.0032844	0.124752	0.978996	0.993762	1
famhx_ss_patgm_prob_alc_p	paternal grandmother alcohol problem	Family Mental Health	-0.0871667	0.0930666	0.348961	0.824057	1
famhx_ss_patgm_prob_dg_p	paternal grandmother drug use problem	Family Mental Health	-0.0787633	0.150399	0.600491	0.944775	1
famhx_ss_patgm_prob_dprs_p	paternal grandmother depression problem	Family Mental Health	-0.0373325	0.0610592	0.540925	0.925098	1
famhx_ss_patgm_prob_hspd_p	paternal grandmother hospitalized due to emotional/mental problem	Family Mental Health	0.0121438	0.119978	0.919379	0.992368	1
famhx_ss_patgm_prob_nrv_p	paternal grandmother nerves/nervous breakdown problem	Family Mental Health	0.034645	0.0852606	0.684491	0.971768	1
famhx_ss_patgm_prob_prf_p	paternal grandmother been to a doctor or counselor due to emotional/mental problem	Family Mental Health	0.0462608	0.0543773	0.394915	0.85398	1
famhx_ss_patunc1_prob_alc_p	paternal uncle 1 alcohol problem	Family Mental Health	0.0936351	0.0894724	0.295319	0.780354	1
famhx_ss_patunc1_prob_dg_p	paternal uncle 1 drug use problem	Family Mental Health	0.00126932	0.116349	0.991296	0.995827	1
famhx_ss_patunc1_prob_dprs_p	paternal uncle 1 depression problem	Family Mental Health	0.0191352	0.095297	0.840858	0.990234	1
famhx_ss_patunc1_prob_hspd_p	paternal uncle 1 hospitalized due to emotional/mental problem	Family Mental Health	-0.0562134	0.139316	0.686583	0.971768	1
famhx_ss_patunc1_prob_nrv_p	paternal uncle 1 nerves/nervous breakdown problem	Family Mental Health	0.00286535	0.112883	0.979749	0.993762	1
famhx_ss_patunc1_prob_prf_p	paternal uncle 1 been to a doctor or counselor due to emotional/mental problem	Family Mental Health	0.00759665	0.0822995	0.926456	0.992368	1
famhx_ss_patunc1_prob_trb_p	paternal uncle 1 trouble holds job/fights/police problem	Family Mental Health	0.0210119	0.10898	0.847111	0.990234	1
famhx_ss_patunc2_prob_alc_p	paternal uncle 2 alcohol problem	Family Mental Health	0.0296409	0.17181	0.863027	0.990234	1
famhx_ss_patunc2_prob_prf_p	paternal uncle 2 been to a doctor or counselor due to emotional/mental problem	Family Mental Health	0.140697	0.133499	0.291921	0.778251	1
ADHD_past	Past ADHD Diagnosis	Child Mental Health	0.0808684	0.0583488	0.165763	0.653769	1
ADHD_present	Present ADHD Diagnosis	Child Mental Health	-0.0197614	0.0553008	0.720834	0.976945	1
bis_y_ss_bas_drive	DESCRIPTION: BIS/BAS: BAS drive bisbas13_y + bisbas14_y + bisbas15_y + bisbas16_y Validation: All items must be answered	Child Mental Health	-0.0323044	0.0134925	0.0166907	0.275546	1
bis_y_ss_bas_fs	DESCRIPTION: BIS/BAS: BAS Fun Seeking bisbas17_y + bisbas18_y + bisbas19_y + bisbas20_y Validation: All items must be answered	Child Mental Health	-0.0042966	0.0135094	0.750462	0.976945	1
bis_y_ss_bas_rr	DESCRIPTION: BIS/BAS: BAS Reward Responsiveness bisbas8_y + bisbas9_y + bisbas10_y + bisbas11_y + bisbas12_y Validation: All items must be answered	Child Mental Health	-0.017623	0.0136236	0.195873	0.689625	1
bis_y_ss_basm_drive	DESCRIPTION: BIS/BAS: BAS drive (modified) bisbas13_y + bisbas14_y + bisbas15_y + bisbas16_y Validation: All items must be answered	Child Mental Health	-0.0323044	0.0134925	0.0166907	0.275546	1
bis_y_ss_basm_rr	DESCRIPTION: BIS/BAS: BAS Reward Responsiveness (modified) bisbas8_y + bisbas9_y + bisbas11_y + bisbas12_y Validation: All items must be answered	Child Mental Health	-0.0174943	0.0136038	0.198503	0.696955	1
bis_y_ss_bis_sum	DESCRIPTION: BIS/BAS: BIS Sum bisbas1_y + bisbas2_y + bisbas3_y + bisbas4_y + bisbas5_y + bisbas6_y+ bisbas7_y Validation: All items must be answered	Child Mental Health	0.0322723	0.0135758	0.0174812	0.275546	1
bis_y_ss_bism_sum	DESCRIPTION: BIS/BAS: BIS Sum (modified) bisbas2_y + bisbas3_y + bisbas4_y + bisbas6_y Validation: All items must be answered	Child Mental Health	0.0299686	0.0135975	0.0275703	0.311548	1
bisbas10_y	I get thrilled when good things happen to me.	Child Mental Health	-0.0112156	0.0136054	0.40978	0.861536	1
bisbas11_y	It would excite me to win a contest.	Child Mental Health	-0.0158686	0.0136094	0.243666	0.753527	1
bisbas12_y	I get really excited when I see an opportunity to get something I like.	Child Mental Health	-0.0087932	0.0135972	0.517864	0.911792	1
bisbas13_y	When I want something, I usually go all the way to get it.	Child Mental Health	-0.0075161	0.0134679	0.57682	0.938717	1
bisbas14_y	I do everything to get the things that I want.	Child Mental Health	-0.0429042	0.0135044	0.00149676	0.061367	1
bisbas15_y	When I see an opportunity to get something I want, I go for it right away.	Child Mental Health	-0.031285	0.0135331	0.020832	0.287799	1
bisbas16_y	Nobody can stop me when I want something.	Child Mental Health	-0.01805	0.0135461	0.182762	0.669425	1
bisbas17_y	I often do things for no other reason than they might be fun.	Child Mental Health	-0.0285474	0.0135351	0.0349826	0.342022	1
bisbas18_y	I crave excitement and new sensations.	Child Mental Health	0.0170636	0.0134626	0.205042	0.705068	1
bisbas19_y	I am always willing to try something new, when I think it will be fun.	Child Mental Health	-0.0081255	0.0135056	0.547441	0.927125	1
bisbas20_y	I often do things on the spur of the moment.	Child Mental Health	0.00663066	0.0135759	0.625279	0.951571	1
bisbas2_y	I worry about making mistakes.	Child Mental Health	0.00064876	0.0135837	0.96191	0.993705	1
bisbas4_y	I feel pretty upset when I think that someone is angry with me.	Child Mental Health	0.0362752	0.0134736	0.00711883	0.156001	1
bisbas5r_y	I do not become fearful or nervous, even when something bad happens to me.	Child Mental Health	0.0202588	0.0135178	0.13402	0.610535	1
bisbas6_y	I feel worried when I have done poorly at something.	Child Mental Health	0.00091403	0.0135719	0.946308	0.992368	1
bisbas7_y	I am very fearful compared to my friends.	Child Mental Health	-0.0279264	0.0134494	0.0379034	0.351976	1
bisbas8_y	I feel excited and full of energy when I get something that I want.	Child Mental Health	-0.0233991	0.0135415	0.084056	0.505929	1
bisbas9_y	When I am doing well at something, I like to keep doing this.	Child Mental Health	0.00226412	0.0135499	0.867302	0.990234	1
bpm_t_scr_attention_r	Raw Score: bpmt_q1 plus bpmt_q3 plus bpmt_q4 plus bpmt_q5 plus bpmt_q9 plus bpmt_q13 Validation: All items must be answered	Child Mental Health	0.0245598	0.0217115	0.258111	0.754158	1
bpm_t_scr_external_r	Raw Score: bpmt_q2 plus bpmt_q6 plus bpmt_q7 plus bpmt_q14 plus bpmt_q15 plus bpmt_q16; Validation: All items must be answered	Child Mental Health	0.0250912	0.019711	0.203151	0.702813	1
bpm_t_scr_internal_r	Raw Score: bpmt_q8 plus bpmt_q10 plus bpmt_q11 plus bpmt_q12 plus bpmt_q17 plus bpmt_q18); Validation: All items must be answered	Child Mental Health	0.0197994	0.0198954	0.319748	0.8128	1
bpm_t_scr_totalprob_r	Raw Score: bpmt_q1 plus bpmt_q2 plus bpmt_q3 plus bpmt_q4 plus bpmt_q5 plus bpmt_q6 plus bpmt_q7 plus bpmt_q8 plus bpmt_q9 plus bpmt_q10 plus bpmt_q11 plus bpmt_q12 plus bpmt_q13 plus bpmt_q14 plus bpmt_q15 plus bpmt_q16 plus bpmt_q17 plus bpmt_q18; Validation: All items must be answered	Child Mental Health	0.035605	0.0221577	0.108241	0.555477	1
bpmt_q1	Acts too young for his/her age.	Child Mental Health	0.00078135	0.0195389	0.968105	0.993762	1
bpmt_q10	Too fearful or anxious.	Child Mental Health	0.00458409	0.0198685	0.81755	0.989625	1
bpmt_q11	Feels too guilty.	Child Mental Health	-0.0177312	0.0197853	0.370244	0.838069	1
bpmt_q12	Self-conscious or easily embarrassed.	Child Mental Health	0.0188238	0.019814	0.342193	0.824057	1
bpmt_q13	Inattentive or easily distracted.	Child Mental Health	0.0125395	0.0218867	0.566757	0.931083	1
bpmt_q14	Stubborn, sullen, or irritable.	Child Mental Health	0.00926002	0.0197381	0.639006	0.957114	1
bpmt_q15	Temper tantrums or hot temper.	Child Mental Health	0.0205217	0.0197525	0.298931	0.782223	1
bpmt_q16	Threatens people.	Child Mental Health	0.0224532	0.0198346	0.257731	0.754158	1
bpmt_q17	Unhappy, sad, or depressed.	Child Mental Health	0.0436787	0.019771	0.0272487	0.311548	1
bpmt_q18	Worries.	Child Mental Health	0.0205027	0.0198496	0.301747	0.782223	1
bpmt_q2	Argues a lot.	Child Mental Health	0.0182964	0.0197008	0.353127	0.824096	1
bpmt_q3	Fails to finish things he/she starts.	Child Mental Health	0.0563124	0.0195031	0.00391822	0.124501	1
bpmt_q4	Can't concentrate, can't pay attention for long.	Child Mental Health	0.0223635	0.0194933	0.251392	0.754158	1
bpmt_q5	Can't sit still, restless, or hyperactive.	Child Mental Health	0.0027096	0.0192903	0.888304	0.990234	1
bpmt_q7	Disobedient at school.	Child Mental Health	0.0241536	0.0194714	0.214918	0.730685	1
bpmt_q8	Feels worthless or inferior.	Child Mental Health	0.0058003	0.0197134	0.768606	0.97922	1
bpmt_q9	Impulsive or acts without thinking.	Child Mental Health	0.0310446	0.0191639	0.105368	0.548865	1
cbcl_q01_p	Acts too young for their age	Child Mental Health	-0.0059506	0.0136209	0.662222	0.960826	1
cbcl_q03_p	Argues a lot Discute mucho	Child Mental Health	-0.0080662	0.0135653	0.552126	0.92776	1
cbcl_q04_p	Fails to finish things they start	Child Mental Health	0.0165965	0.013613	0.222836	0.741424	1
cbcl_q05_p	There is very little they enjoy	Child Mental Health	-0.0091618	0.0135872	0.500155	0.900089	1
cbcl_q07_p	Bragging, boasting Es engre√≠do(a), presumido(a)	Child Mental Health	0.0043009	0.0135238	0.750479	0.976945	1
cbcl_q08_p	Can't concentrate, can't pay attention for long No puede concentrarse o prestar atenci√≥n por mucho tiempo	Child Mental Health	0.00202969	0.0134694	0.880227	0.990234	1
cbcl_q09_p	Can't get their mind off certain thoughts; obsessions	Child Mental Health	0.0224685	0.0134211	0.0941679	0.527807	1
cbcl_q100_p	Trouble sleeping No duerme bien	Child Mental Health	-0.0117356	0.0135888	0.387838	0.85398	1
cbcl_q102_p	Underactive, slow moving, or lacks energy Poco activo(a), lento(a), o le falta energ√≠a	Child Mental Health	0.0144497	0.0136135	0.28855	0.775364	1
cbcl_q103_p	Unhappy, sad, or depressed Infeliz, triste, o deprimido(a)	Child Mental Health	0.00974956	0.0136212	0.47417	0.886124	1
cbcl_q104_p	Unusually loud M√°s ruidoso(a) de lo com√∫n	Child Mental Health	0.00481842	0.0135283	0.721725	0.976945	1
cbcl_q108_p	Wets the bed Se orina en la cama	Child Mental Health	0.00405262	0.0134992	0.764028	0.976999	1
cbcl_q109_p	Whining Se queja mucho	Child Mental Health	-0.0074226	0.0136174	0.585718	0.940097	1
cbcl_q10_p	Can't sit still, restless, or hyperactive No puede quedarse quieto(a); es inquieto(a) o hiperactivo(a)	Child Mental Health	-0.0062099	0.0134289	0.643791	0.957809	1
cbcl_q111_p	Withdrawn, doesn't get involved with others Se a√≠sla, no se relaciona con los dem√°s	Child Mental Health	0.0156798	0.0135295	0.246537	0.754158	1
cbcl_q112_p	Worries Se preocupa mucho	Child Mental Health	0.00445326	0.0136573	0.744384	0.976945	1
cbcl_q11_p	Clings to adults or too dependent Es demasiado dependiente o apegado(a) a los adultos	Child Mental Health	-0.0149018	0.0135871	0.272798	0.769224	1
cbcl_q12_p	Complains of loneliness Se queja de que se siente solo(a)	Child Mental Health	0.0236847	0.0135885	0.0813951	0.499774	1
cbcl_q13_p	Confused or seems to be in a fog Est√° confundido(a) o parece como si estuviera en las nubes	Child Mental Health	0.0189837	0.0135356	0.160829	0.653769	1
cbcl_q14_p	Cries a lot Llora mucho	Child Mental Health	0.00360777	0.0135877	0.790622	0.987209	1
cbcl_q16_p	Cruelty, bullying, or meanness to others Es cruel, abusador(a), y malo(a) con los dem√°s	Child Mental Health	-0.0153594	0.0136182	0.259428	0.756269	1
cbcl_q19_p	Demands a lot of attention Exige mucha atenci√≥n	Child Mental Health	0.0100672	0.0135216	0.456593	0.886124	1
cbcl_q20_p	Destroys their own things	Child Mental Health	0.00247791	0.0136093	0.85553	0.990234	1
cbcl_q21_p	Destroys things belonging to their family or others	Child Mental Health	-0.0124803	0.013606	0.359045	0.828214	1
cbcl_q22_p	Disobedient at home Desobedece en casa	Child Mental Health	-0.03034	0.0136291	0.0260481	0.311548	1
cbcl_q23_p	Disobedient at school Desobedece en la escuela	Child Mental Health	0.0155546	0.0135011	0.249333	0.754158	1
cbcl_q24_p	Doesn't eat well No come bien	Child Mental Health	-0.0034105	0.0136152	0.802216	0.987209	1
cbcl_q25_p	Doesn't get along with other kids No se lleva bien con otros ni√±os(as)/j√≥venes	Child Mental Health	-0.0068469	0.0136289	0.615422	0.945774	1
cbcl_q26_p	Doesn't seem to feel guilty after misbehaving No parece sentirse culpable despu√©s de portarse mal	Child Mental Health	-0.0046751	0.0135928	0.730906	0.976945	1
cbcl_q27_p	Easily jealous Se pone celoso(a) facilmente	Child Mental Health	-0.005103	0.0136322	0.708172	0.976945	1
cbcl_q28_p	Breaks rules at home, school or elsewhere No respeta/rompe las reglas en casa, en la escuela, o en otro lugar	Child Mental Health	-0.0245787	0.0135689	0.0701356	0.466714	1
cbcl_q29_p	Fears certain animals, situations, or places, other than school Tiene miedo de ciertas situaciones, animales o lugares (no incluya la escuela)	Child Mental Health	0.00261035	0.0135141	0.846844	0.990234	1
cbcl_q30_p	Fears going to school Le da miedo ir a la escuela	Child Mental Health	0.00573758	0.0137132	0.675674	0.968607	1
cbcl_q31_p	Fears they might think or do something bad	Child Mental Health	0.0104084	0.0135003	0.440758	0.883602	1
cbcl_q32_p	Feels they have to be perfect	Child Mental Health	0.0208636	0.0136541	0.12657	0.595564	1
cbcl_q33_p	Feels or complains that no one loves them	Child Mental Health	0.00367399	0.0136	0.787058	0.987209	1
cbcl_q34_p	Feels others are out to get them	Child Mental Health	0.00323966	0.0134995	0.810353	0.987394	1
cbcl_q35_p	Feels worthless or inferior Se siente inferior o cree que no vale nada	Child Mental Health	0.00606197	0.0135921	0.655621	0.957809	1
cbcl_q36_p	Gets hurt a lot, accident prone Se lastima accidentalmente con mucha frecuencia, propenso(a) a accidentes	Child Mental Health	0.00797308	0.0135303	0.555703	0.92776	1
cbcl_q37_p	Gets in many fights Se mete mucho en peleas	Child Mental Health	-0.0029797	0.0136359	0.827035	0.990234	1
cbcl_q38_p	Gets teased a lot Los dem√°s se burlan de √©l/ella a menudo	Child Mental Health	0.00526419	0.0135423	0.697498	0.974856	1
cbcl_q39_p	Hangs around with others who get in trouble Se junta con ni√±os(as)/j√≥venes que se meten en problemas	Child Mental Health	0.00443527	0.0135648	0.743704	0.976945	1
cbcl_q41_p	Impulsive or acts without thinking Impulsivo(a); act√∫a sin pensar	Child Mental Health	0.00610696	0.0134833	0.650619	0.957809	1
cbcl_q42_p	Would rather be alone than with others Prefiere estar solo(a) que con otras personas	Child Mental Health	0.02225	0.0134392	0.0978589	0.531533	1
cbcl_q43_p	Lying or cheating Dice mentiras o hace trampas	Child Mental Health	-0.0321882	0.0136126	0.0180862	0.275546	1
cbcl_q44_p	Bites fingernails Se come/muerde las u√±as	Child Mental Health	-0.0141308	0.0136311	0.299942	0.782223	1
cbcl_q45_p	Nervous, highstrung, or tense Nervioso(a), tenso(a)	Child Mental Health	-0.0225498	0.013601	0.0973886	0.531294	1
cbcl_q46_p	Nervous movements or twitching Movimientos involuntarios o tics	Child Mental Health	-0.0071525	0.0134698	0.595442	0.942799	1
cbcl_q47_p	Nightmares Pesadillas	Child Mental Health	0.00640021	0.013622	0.638486	0.957114	1
cbcl_q48_p	Not liked by other kids No le cae bien a otros ni√±os(as)/j√≥venes	Child Mental Health	-0.0001402	0.013559	0.991748	0.995827	1
cbcl_q49_p	Constipated, doesn't move bowels Padece de estre√±imiento	Child Mental Health	0.0322204	0.0136451	0.0182477	0.275546	1
cbcl_q50_p	Too fearful or anxious Demasiado ansioso(a) o miedoso(a)	Child Mental Health	-0.0070104	0.0136102	0.606519	0.944775	1
cbcl_q51_p	Feels dizzy or lightheaded Se siente mareado(a)	Child Mental Health	-0.0105045	0.0134968	0.436435	0.883295	1
cbcl_q52_p	Feels too guilty Se siente demasiado culpable	Child Mental Health	0.0222024	0.0136422	0.103698	0.547983	1
cbcl_q53_p	Overeating Come demasiado	Child Mental Health	0.014777	0.0136212	0.278037	0.769903	1
cbcl_q54_p	Overtired without good reason Se siente demasiado cansado(a) sin raz√≥n para estarlo	Child Mental Health	0.0101729	0.0136141	0.454959	0.886124	1
cbcl_q55_p	Overweight Tiene sobrepeso	Child Mental Health	-0.0032734	0.0136911	0.811046	0.987394	1
cbcl_q56a_p	Aches or pains (not stomach or headaches) Dolores o molestias (sin que sean del est√≥mago o dolores de cabeza)	Child Mental Health	0.0042261	0.0137087	0.757882	0.976945	1
cbcl_q56b_p	Headaches Dolores de cabeza	Child Mental Health	-0.0298069	0.0136007	0.0284546	0.311774	1
cbcl_q56c_p	Nausea, feels sick N√°useas, ganas de vomitar	Child Mental Health	0.0127141	0.0136763	0.3526	0.824096	1
cbcl_q56d_p	Problems with eyes (not if corrected by glasses) Problemas con los ojos (no incluya si se corrigi√≥ con gafas/lentes/espejuelos)	Child Mental Health	0.00880833	0.0136315	0.518197	0.911792	1
cbcl_q56e_p	Rashes or other skin problems Salpullido o irritaci√≥n en la piel	Child Mental Health	0.00787064	0.0135883	0.562464	0.930849	1
cbcl_q56f_p	Stomachaches Dolores de est√≥mago	Child Mental Health	-0.0163636	0.0136244	0.229788	0.744968	1
cbcl_q56g_p	Vomiting, throwing up V√≥mitos	Child Mental Health	0.00691087	0.013691	0.61374	0.945774	1
cbcl_q56h_p	Other (physical problems without known physical cause) Otros (problemas f√≠sicos sin causa m√©dica conocida)	Child Mental Health	0.00857071	0.0135792	0.527967	0.912166	1
cbcl_q57_p	Physically attacks people Ataca/agrede f√≠sicamente a otras personas	Child Mental Health	0.00968885	0.0135553	0.474784	0.886124	1
cbcl_q58_p	Picks nose, skin, or other parts of body Mete el dedo en la nariz, se ara√±a la piel u otras partes del cuerpo	Child Mental Health	-0.004327	0.013636	0.75101	0.976945	1
cbcl_q61_p	Poor school work Tiene bajo rendimiento en la escuela	Child Mental Health	-0.0120484	0.0135149	0.372708	0.840492	1
cbcl_q62_p	Poorly coordinated or clumsy Mala coordinaci√≥n o torpeza	Child Mental Health	0.0132145	0.0135206	0.328438	0.812973	1
cbcl_q63_p	Prefers being with older kids Prefiere estar con ni√±os(as) mayores que √©l/ella	Child Mental Health	0.0247997	0.0136431	0.0691614	0.465101	1
cbcl_q64_p	Prefers being with younger kids Prefiere estar con ni√±os(as) menores que √©l/ella	Child Mental Health	-0.0068588	0.0136648	0.615736	0.945774	1
cbcl_q65_p	Refuses to talk Se rehusa a hablar	Child Mental Health	0.0153339	0.0136175	0.2602	0.756782	1
cbcl_q66_p	Repeats certain acts over and over; compulsions Repite ciertas acciones una y otra vez; compulsiones	Child Mental Health	-0.003374	0.0135329	0.803127	0.987209	1
cbcl_q68_p	Screams a lot Grita mucho	Child Mental Health	-0.012547	0.0136441	0.35783	0.826912	1
cbcl_q69_p	Secretive, keeps things to self Reservado(a); se calla todo	Child Mental Health	-0.0049004	0.013701	0.720608	0.976945	1
cbcl_q71_p	Self-conscious or easily embarrassed Se coh√≠be y se averg√ºenza con facilidad	Child Mental Health	-0.0025573	0.0136195	0.851066	0.990234	1
cbcl_q74_p	Showing off or clowning Le gusta llamar la atenci√≥n o hacerse el/la payaso(a), gracioso(a)	Child Mental Health	0.0182789	0.0131832	0.165647	0.653769	1
cbcl_q75_p	Too shy or timid Demasiado t√≠mido(a)	Child Mental Health	-0.0383854	0.0135352	0.00458734	0.130416	1
cbcl_q76_p	Sleeps less than most kids Duerme menos que la mayor√≠a de los/las ni√±os(as)/j√≥venes	Child Mental Health	-0.0185906	0.0135791	0.171043	0.660487	1
cbcl_q77_p	Sleeps more than most kids during day and/or night Duerme m√°s que la mayor√≠a de los/las ni√±os(as)/j√≥venes durante el d√≠a y/o la noche	Child Mental Health	0.0218721	0.013717	0.110879	0.557025	1
cbcl_q78_p	Inattentive or easily distracted No presta atenci√≥n o se distrae f√°cilmente	Child Mental Health	0.0141234	0.0134877	0.295088	0.780354	1
cbcl_q79_p	Speech problem Problemas con el habla (describa)	Child Mental Health	-0.0243243	0.0135065	0.0717711	0.4678	1
cbcl_q80_p	Stares blankly Se queda con la mirada fija, mirando al vac√≠o	Child Mental Health	0.0373086	0.0135723	0.00600143	0.149447	1
cbcl_q81_p	Steals at home Roba en casa	Child Mental Health	-0.004782	0.0136743	0.726573	0.976945	1
cbcl_q83_p	Stores up too many things they don't need	Child Mental Health	0.032257	0.0135184	0.017063	0.275546	1
cbcl_q84_p	Strange behavior Comportamiento raro	Child Mental Health	0.0377241	0.013526	0.00530682	0.14351	1
cbcl_q85_p	Strange ideas Ideas raras	Child Mental Health	0.0454558	0.0135658	0.00081163	0.0382067	1
cbcl_q86_p	Stubborn, sullen, or irritable Obstinado(a), malhumorado(a), irritable	Child Mental Health	-0.0043686	0.0136824	0.749523	0.976945	1
cbcl_q87_p	Sudden changes in mood or feelings S√∫bitos cambios de humor o sentimientos	Child Mental Health	-0.0002226	0.0136657	0.987003	0.99562	1
cbcl_q88_p	Sulks a lot Queda contrariado(a), pone mala cara con frecuencia	Child Mental Health	-0.0036065	0.01361	0.791027	0.987209	1
cbcl_q89_p	Suspicious Desconfiado(a), receloso(a)	Child Mental Health	0.00972016	0.0136647	0.47691	0.886187	1
cbcl_q90_p	Swearing or obscene language Dice groser√≠as, usa lenguaje obsceno	Child Mental Health	-0.0073851	0.0136012	0.587167	0.940097	1
cbcl_q91_p	Talks about killing self Habla de querer matarse	Child Mental Health	0.0130175	0.0134608	0.333553	0.816851	1
cbcl_q92_p	Talks or walks in sleep Habla o camina cuando est√° dormido(a)	Child Mental Health	-0.00818	0.0136321	0.548498	0.927125	1
cbcl_q93_p	Talks too much Habla demasiado	Child Mental Health	0.0272012	0.0134838	0.0437158	0.3736	1
cbcl_q94_p	Teases a lot Se burla mucho de los dem√°s	Child Mental Health	-0.0178358	0.0134257	0.184078	0.670382	1
cbcl_q95_p	Temper tantrums or hot temper Le dan rabietas o tiene mal genio	Child Mental Health	-0.0143364	0.0136059	0.292074	0.778251	1
cbcl_q97_p	Threatens people Amenaza a otros	Child Mental Health	0.00495868	0.0135896	0.715211	0.976945	1
cbcl_q98_p	Thumb-sucking Se chupa el dedo	Child Mental Health	0.00993774	0.0135747	0.464155	0.886124	1
cbcl_scr_07_ocd_r	Obsessive-Compulsive Problems (OCD) CBCL Scale2007 Scale (raw score)	Child Mental Health	0.0302638	0.013607	0.0261817	0.311548	1
cbcl_scr_07_stress_r	Stress CBCL Scale2007 Scale (raw score)	Child Mental Health	0.00088207	0.0135657	0.948159	0.992368	1
cbcl_scr_dsm5_adhd_r	ADHD CBCL DSM5 Scale (raw score)	Child Mental Health	0.0130214	0.0134562	0.333244	0.816851	1
cbcl_scr_dsm5_anxdisord_r	AnxDisord CBCL DSM5 Scale (raw score)	Child Mental Health	-0.0049577	0.0136245	0.715961	0.976945	1
cbcl_scr_dsm5_conduct_r	Conduct CBCL DSM5 Scale (raw score)	Child Mental Health	-0.0165038	0.0135277	0.222517	0.741424	1
cbcl_scr_dsm5_depress_r	Depress CBCL DSM5 Scale (raw score)	Child Mental Health	0.00490158	0.01364	0.719346	0.976945	1
cbcl_scr_dsm5_opposit_r	Opposit CBCL DSM5 Scale (raw score)	Child Mental Health	-0.0133881	0.013585	0.324422	0.812973	1
cbcl_scr_dsm5_somaticpr_r	SomaticPr CBCL DSM5 Scale (raw score)	Child Mental Health	-0.0080446	0.0136739	0.556343	0.92776	1
cbcl_scr_syn_aggressive_r	Aggressive CBCL Syndrome Scale (raw score)	Child Mental Health	-0.0082426	0.0135489	0.542976	0.925098	1
cbcl_scr_syn_anxdep_r	AnxDep CBCL Syndrome Scale (raw score) = cbcl_q14_p and cbcl_q29_p and cbcl_q30_p and cbcl_q31_p and cbcl_q32_p and cbcl_q33_p and cbcl_q35_p and cbcl_q45_p and cbcl_q50_p and cbcl_q52_p and cbcl_q71_p and cbcl_q91_p and cbcl_q112_p	Child Mental Health	0.00487376	0.0136263	0.720602	0.976945	1
cbcl_scr_syn_attention_r	Attention CBCL Syndrome Scale (raw score)	Child Mental Health	0.0218878	0.0134571	0.103906	0.547983	1
cbcl_scr_syn_external_r	External CBCL Syndrome Scale (raw score)	Child Mental Health	-0.0101707	0.0135186	0.451873	0.886124	1
cbcl_scr_syn_internal_r	Internal CBCL Syndrome Scale (raw score)	Child Mental Health	0.00360496	0.0136219	0.791293	0.987209	1
cbcl_scr_syn_rulebreak_r	RuleBreak CBCL Syndrome Scale (raw score)	Child Mental Health	-0.0127551	0.0135251	0.345688	0.824057	1
cbcl_scr_syn_social_r	Social CBCL Syndrome Scale (raw score)	Child Mental Health	0.00125249	0.0136124	0.926693	0.992368	1
cbcl_scr_syn_somatic_r	Somatic CBCL Syndrome Scale (raw score)	Child Mental Health	0.00219915	0.0136601	0.872107	0.990234	1
cbcl_scr_syn_thought_r	Thought CBCL Syndrome Scale (raw score)	Child Mental Health	0.0122819	0.0135459	0.364614	0.834893	1
cbcl_scr_syn_totprob_r	TotProb CBCL Syndrome Scale (raw score)	Child Mental Health	0.00534661	0.0134517	0.691038	0.974816	1
cbcl_scr_syn_withdep_r	WithDep CBCL Syndrome Scale (raw score)	Child Mental Health	0.00207874	0.0136395	0.878873	0.990234	1
gen_child_behav_1	Has your child experienced periods of several days or more when, although he/she was feeling unusually happy and intensely energetic (clearly more than your child's usual self), he/she was also physically restless, unable to sit still, and had to keep moving or jumping from one activity to another? ¬øHa tenido su ni√±o(a) per√≠odos de varios d√≠as o m√°s en los que, a pesar de sentirse inusualmente feliz y con un nivel intenso de energ√≠a (claramente m√°s de lo normal para √©l/ella), tambi√©n estaba f√≠sicamente inquieto(a), era incapaz de estarse quieto(a) y ten√≠a que seguir movi√©ndose o brincando de una actividad a otra?	Child Mental Health	0.0094787	0.0136097	0.486167	0.89178	1
gen_child_behav_10	Has your child had times when his/her thoughts and ideas came so fast that he/she couldn't get them all out, or they came so quickly others complained that they couldn't keep up with your child's ideas? ¬øSu ni√±o(a) ha tenido momentos en los que sus pensamientos e ideas surg√≠an tan r√°pidamente que no pod√≠a expresarlos todos o que surg√≠an con tal rapidez que otras personas se quejaban de que no pod√≠an seguirle el paso a sus ideas?	Child Mental Health	0.0451291	0.0136012	0.00091282	0.0414354	1
gen_child_behav_3	Has your child's mood or energy shifted rapidly back and forth from happy to sad or high to low? ¬øEl estado de √°nimo o la energ√≠a de su ni√±o(a) ha tenido cambios abruptos de felicidad a tristeza o de euforia a decaimiento y vice versa?	Child Mental Health	0.00696081	0.013571	0.608031	0.944775	1
gen_child_behav_4	Has your child had periods of extreme happiness and intense energy that last several days or more when he/she also felt more anxious or tense (jittery, nervous, uptight) than usual (other than relates to the menstrual cycle)? ¬øHa tenido su ni√±o(a) per√≠odos (no relacionados con el ciclo menstrual) de varios d√≠as o m√°s de felicidad extrema y energ√≠a intensa, en los que tambi√©n se sinti√≥ mucho m√°s ansioso(a) o tenso(a) [inquieto(a), nervioso(a)] de lo normal?	Child Mental Health	-0.0061261	0.0136627	0.653897	0.957809	1
gen_child_behav_5	Have there been times of several days or more when, although your child was feeling unusually happy and intensely energetic (clearly more than his/her usual self), he/she also had to struggle very hard to control inner feelings of rage or an urge to smash or destroy things? ¬øHan habido per√≠odos de varios d√≠as o m√°s en los que, a pesar de sentirse inusualmente feliz y con un nivel intenso de energ√≠a (claramente m√°s de lo normal para √©l/ella), tambi√©n tuvo su ni√±o(a) que batallar muy duro para controlar sus sentimientos internos de ira o una necesidad de destrozar o destruir cosas?	Child Mental Health	0.0201165	0.0135604	0.138011	0.615595	1
gen_child_behav_6	Has your child had periods of extreme happiness and intense energy (clearly more than his/her normal self) when, for several days or more, it took him/her over an hour to get to sleep at night? ¬øSu ni√±o(a) ha tenido per√≠odos de felicidad extrema y energ√≠a intensa (claramente m√°s de lo normal para √©l/ella) por varios d√≠as o m√°s en los que tard√≥ m√°s de una hora en quedarse dormido(a) en la noche?	Child Mental Health	0.0142563	0.0135974	0.294476	0.780354	1
gen_child_behav_7	Have you ever found that your child's feelings or energy are generally up or down, but rarely in the middle? ¬øHa notado que los sentimientos o los niveles de energ√≠a de su ni√±o(a) generalmente son altos o bajos, pero rara vez se encuentran en un punto medio?	Child Mental Health	0.0173808	0.0135848	0.200804	0.701158	1
gen_child_behav_8	Has your child had periods lasting several days or more when he/she felt depressed or irritable, and then other periods of several days or more when he/she felt extremely high, elated, and overflowing with energy? ¬øSu ni√±o(a) ha tenido per√≠odos de varios d√≠as o m√°s en los que se ha sentido deprimido(a) o irritable, y luego otros per√≠odos de varios d√≠as o m√°s en los que se ha sentido extremadamente euf√≥rico(a), entusiasmado(a) y desbordante de energ√≠a?	Child Mental Health	0.0160348	0.01354	0.236367	0.74527	1
gen_child_behav_9	Have there been periods when, although your child was feeling unusually happy and intensely energetic, almost everything got on his/her nerves and made him/her irritable or angry (other than related to the menstrual cycle)? ¬øHan habido per√≠odos (no relacionados con el ciclo menstrual) en los que, a pesar de sentirse inusualmente feliz y con un nivel intenso de energ√≠a, casi todo lo/la sacaba de quicio o lo/la hac√≠a sentirse irritable o enojado(a)?	Child Mental Health	0.00779969	0.0135672	0.565387	0.931083	1
kbi_new_school_setting_l_home	Dummy code created from kbi_p_c_school_setting. Home school vs. not.	Child Mental Health	0.260783	0.171484	0.128324	0.597434	1
kbi_new_school_setting_l_private	Dummy code created from kbi_p_c_school_setting. Private school vs. not.	Child Mental Health	0.0800379	0.111873	0.474341	0.886124	1
kbi_new_school_setting_l_public	Dummy code created from kbi_p_c_school_setting Public school vs. not.	Child Mental Health	-0.146377	0.0957399	0.126287	0.595564	1
kbi_p_c_age_services	How old was your child when they first received mental health or substance abuse services?/ ¬øQu√© edad ten√≠a su ni√±o(a) cuando recibi√≥ por primera vez servicios de salud mental o para el abuso de sustancias? An√≥tela en el espacio en blanco	Child Mental Health	0.0329469	0.0331712	0.320882	0.812973	1
kbi_p_c_best_friend	Does your child have a best friend?/ ¬øSu ni√±o(a) tiene un mejor amigo o amiga?	Child Mental Health	-0.0563136	0.0375166	0.133347	0.610535	1
kbi_p_c_best_friend_len	How long has your child been friends with this best friend?/ ¬øHace cu√°nto tiempo que su ni√±o(a) es amigo(a) de este mejor amigo o amiga?	Child Mental Health	-0.0296439	0.0157246	0.0594772	0.449264	1
kbi_p_c_bully	Does your child have any problems with bullying at school or in your neighborhood?/ ¬øSu ni√±o(a) tiene alg√∫n problema de acoso en la escuela o en su vecindario?	Child Mental Health	-0.0124295	0.0402379	0.757397	0.976945	1
kbi_p_c_det_susp	In the past year, has you/your child had any detentions or suspensions? En el √∫ltimo a√±o?/ ¬øsu ni√±o(a) ha tenido alguna detenci√≥n o suspensi√≥n en la escuela?	Child Mental Health	-0.0403569	0.0820455	0.622801	0.950276	1
kbi_p_c_drop_in_grades	In the past year or past several months, has there been a drop in your/your child's grades?/ ¬øLas calificaciones de su ni√±o(a) han bajado en el √∫ltimo a√±o o en los √∫ltimos meses?	Child Mental Health	0.070457	0.0581785	0.225877	0.744968	1
kbi_p_c_gay	Is you/your child gay?/ ¬øSu ni√±o(a) es homosexual?	Child Mental Health	-0.122407	0.0476463	0.0101969	0.202503	1
kbi_p_c_gay_problems	Has this caused any problems for you/your child with your family or with kids at school?/ ¬øEsto le ha causado a su ni√±o(a) alg√∫n problema con su familia o con los ni√±os en la escuela?	Child Mental Health	0.0769489	0.0410608	0.06147	0.451609	1
kbi_p_c_guard___1	Who else does your child live with at least part of the time?/ ¬øCon qui√©n m√°s pasa tiempo su ni√±o(a)? (Lea la lista sin la opci√≥n seleccionada arriba). (1, Biological Mother/ Madre biol√≥gica)	Child Mental Health	0.0619765	0.181996	0.733451	0.976945	1
kbi_p_c_guard___2	Who else does your child live with at least part of the time?/ ¬øCon qui√©n m√°s pasa tiempo su ni√±o(a)? (Lea la lista sin la opci√≥n seleccionada arriba). ( 2, Biological Father /Padre biol√≥gico)	Child Mental Health	0.0515861	0.102016	0.61309	0.945774	1
kbi_p_c_live_full_time	Does your child live with you full time?/ ¬øSu ni√±o(a) vive con usted todo el tiempo?	Child Mental Health	-0.0340076	0.0878689	0.698736	0.974856	1
kbi_p_c_mh_sa	Has your child ever received mental health or substance abuse services?/ ¬øSu ni√±o(a) ha recibido alguna vez servicios de salud mental o para el abuso de sustancias?	Child Mental Health	0.0770544	0.0379364	0.0422403	0.372829	1
kbi_p_c_reg_friend_group	Does your child have a regular group of kids he or she hangs out with at school or in your neighborhood?/ ¬øSu ni√±o(a) tiene un grupo de ni√±os con quienes comparte habitualmente en la escuela o en su vecindario?	Child Mental Health	0.0022575	0.0521025	0.96544	0.993705	1
kbi_p_c_reg_friend_group_len	How long has your child hung out with them?/ ¬øHace cu√°nto tiempo que su ni√±o(a) comparte con ellos?	Child Mental Health	-0.0201847	0.0140006	0.149449	0.643313	1
kbi_p_c_reg_friend_group_opin	Do you like your child's friends?/ ¬øA usted le caen bien los amigos de su ni√±o(a)?	Child Mental Health	-0.0061589	0.0144137	0.669182	0.963228	1
kbi_p_c_scheck1	Types of mental health or substance abuse services your child has received/ Seleccione todos los tipos de servicios de salud mental o para el abuso de sustancias que haya recibido su ni√±o(a)/ (1, outpatient mental health /Atenci√≥n ambulatoria para la salud mental)	Child Mental Health	0.0382925	0.0476468	0.421586	0.868453	1
kbi_p_c_scheck10	Types of mental health or substance abuse services your child has received/ Seleccione todos los tipos de servicios de salud mental o para el abuso de sustancias que haya recibido su ni√±o(a)/ ( 10, none /Ninguno)	Child Mental Health	-0.0729953	0.0375767	0.0520688	0.411421	1
kbi_p_c_scheck7	Types of mental health or substance abuse services your child has received/ Seleccione todos los tipos de servicios de salud mental o para el abuso de sustancias que haya recibido su ni√±o(a)/ ( 7, psychotherapy /Psicoterapia)	Child Mental Health	0.0897169	0.061235	0.142887	0.62624	1
kbi_p_c_scheck8	Types of mental health or substance abuse services your child has received/ Seleccione todos los tipos de servicios de salud mental o para el abuso de sustancias que haya recibido su ni√±o(a)/ ( 8, medication management /Administraci√≥n de medicamentos)	Child Mental Health	-0.0529498	0.0650723	0.415813	0.866261	1
kbi_p_c_scheck9	Types of mental health or substance abuse services your child has received/ Seleccione todos los tipos de servicios de salud mental o para el abuso de sustancias que haya recibido su ni√±o(a)/ ( 9, other /Otro)	Child Mental Health	0.245389	0.0827656	0.00302808	0.101281	1
kbi_p_c_spec_serv___10	Does your child receive special services at school? / ¬øSu ni√±o(a) recibe servicios especiales en la escuela? Seleccione todas las opciones que correspondan o apliquen: ( 10, Child does not receive special services /Su ni√±o(a) no recibe servicios especiales)	Child Mental Health	0.0094609	0.0303921	0.755577	0.976945	1
kbi_p_c_spec_serv___4	Does your child receive special services at school? / ¬øSu ni√±o(a) recibe servicios especiales en la escuela? Seleccione todas las opciones que correspondan o apliquen: ( 4, Special Education for specific subjects (partially mainstreamed) /Educaci√≥n especial para asignaturas espec√≠ficas (parcialmente en un sal√≥n de educaci√≥n general))	Child Mental Health	-0.230483	0.0708865	0.00114824	0.0486473	1
kbi_p_c_spec_serv___6	Does your child receive special services at school? / ¬øSu ni√±o(a) recibe servicios especiales en la escuela? Seleccione todas las opciones que correspondan o apliquen: ( 6, Resource Room /Sal√≥n de clases con recursos especiales)	Child Mental Health	-0.0888962	0.0734816	0.226365	0.744968	1
kbi_p_c_spec_serv___7	Does your child receive special services at school? / ¬øSu ni√±o(a) recibe servicios especiales en la escuela? Seleccione todas las opciones que correspondan o apliquen: ( 7, Tutoring Support /Recibe apoyo con clases particulares)	Child Mental Health	-0.0675373	0.0667674	0.311762	0.797282	1
kbi_p_c_spec_serv___8	Does your child receive special services at school? / ¬øSu ni√±o(a) recibe servicios especiales en la escuela? Seleccione todas las opciones que correspondan o apliquen: ( 8, Gifted Program /Programa para ni√±os dotados)	Child Mental Health	0.0235945	0.0421105	0.575276	0.937874	1
kbi_p_c_spec_serv___9	Does your child receive special services at school? / ¬øSu ni√±o(a) recibe servicios especiales en la escuela? Seleccione todas las opciones que correspondan o apliquen: ( 9, Other /Otro)	Child Mental Health	0.0566197	0.0494929	0.252626	0.754158	1
kbi_p_conflict	In general, how do you and your child get along? En general?/ ¬øc√≥mo se llevan usted y su ni√±o(a)?	Child Mental Health	-0.0259048	0.0137059	0.0588062	0.449264	1
kbi_p_conflict_causes___1	Click the things that cause conflict between you and your child/ A continuaci√≥n, seleccione aquello que causa conflicto entre usted y su ni√±o(a): (1, Chores /Quehaceres)	Child Mental Health	-0.0605431	0.0403806	0.133794	0.610535	1
kbi_p_conflict_causes___2	Click the things that cause conflict between you and your child/ A continuaci√≥n, seleccione aquello que causa conflicto entre usted y su ni√±o(a): ( 2, Messy Room /Habitaci√≥n desordenada)	Child Mental Health	-0.0805602	0.0436202	0.0647685	0.462055	1
kbi_p_conflict_causes___4	Click the things that cause conflict between you and your child/ A continuaci√≥n, seleccione aquello que causa conflicto entre usted y su ni√±o(a): ( 4, Conflict with Siblings /Conflicto con hermanos)	Child Mental Health	-0.0670457	0.0380438	0.0780138	0.492801	1
kbi_p_conflict_causes___5	Click the things that cause conflict between you and your child/ A continuaci√≥n, seleccione aquello que causa conflicto entre usted y su ni√±o(a): ( 5, Grades /Calificaciones)	Child Mental Health	-0.149363	0.101737	0.142071	0.624818	1
kbi_p_conflict_causes___6	Click the things that cause conflict between you and your child/ A continuaci√≥n, seleccione aquello que causa conflicto entre usted y su ni√±o(a): ( 6, Trouble in School /Problemas en la escuela)	Child Mental Health	0.0169249	0.0805792	0.833636	0.990234	1
kbi_p_conflict_causes___8	Click the things that cause conflict between you and your child/ A continuaci√≥n, seleccione aquello que causa conflicto entre usted y su ni√±o(a): ( 8, Moods /Estados de √°nimo)	Child Mental Health	-0.0524669	0.0402304	0.192179	0.685005	1
kbi_p_conflict_causes___9	Click the things that cause conflict between you and your child/ A continuaci√≥n, seleccione aquello que causa conflicto entre usted y su ni√±o(a): ( 9, Other /Otra)	Child Mental Health	-0.0092777	0.0760156	0.902859	0.992107	1
kbi_p_grades_in_school	What kind of grades does your child get on average?/ ¬øCu√°l es el promedio de calificaciones de su ni√±o(a)?	Child Mental Health	-0.0225607	0.0134266	0.0929563	0.5251	1
kbi_y_det_reason___1	For what? Click all that apply: (1, Fighting)	Child Mental Health	-0.015989	0.0992282	0.871988	0.990234	1
kbi_y_det_reason___8	For what? Click all that apply: ( 8, Other (fill in blank))	Child Mental Health	0.042096	0.0808936	0.602794	0.944775	1
kbi_y_det_susp	In the past year, have you had any detentions or suspensions?	Child Mental Health	0.03954	0.062642	0.527906	0.912166	1
kbi_y_drop_in_grades	Has there been a drop in your grades in the past year?	Child Mental Health	-0.123286	0.0451736	0.00634945	0.149447	1
kbi_y_grade_repeat	Have you ever repeated a grade?	Child Mental Health	-0.0606731	0.065074	0.351145	0.824096	1
ksads_10_320_p	Symptom - Excessive worries across breadth of domains Present	Child Mental Health	0.020704	0.0843116	0.806019	0.987394	1
ksads_10_321_p	Symptom - Excessive worries across breadth of domains Past	Child Mental Health	-0.0381363	0.0466129	0.413272	0.863514	1
ksads_10_321_t	Symptom - Excessive worries across breadth of domains, Past	Child Mental Health	0.0222408	0.0827741	0.788166	0.987209	1
ksads_10_322_p	Symptom - Worry associated with defined symptom(s) Present	Child Mental Health	0.00545945	0.0944462	0.953904	0.992368	1
ksads_10_323_p	Symptom - Worry associated with defined symptom(s) Past	Child Mental Health	-0.0302629	0.0422142	0.473443	0.886124	1
ksads_10_323_t	Symptom - Worry associated with defined symptom(s), Past	Child Mental Health	-0.051869	0.0736289	0.481143	0.888856	1
ksads_10_324_p	Symptom - Difficulty controlling worries Present	Child Mental Health	0.0352739	0.0966901	0.71525	0.976945	1
ksads_10_325_p	Symptom - Difficulty controlling worries Past	Child Mental Health	-0.0147889	0.0458018	0.746779	0.976945	1
ksads_10_325_t	Symptom - Difficulty controlling worries, Past	Child Mental Health	0.0109882	0.0852663	0.897461	0.990234	1
ksads_10_326_p	Symptom - Impairment in functioning due to worries Present	Child Mental Health	0.00558886	0.0904415	0.950726	0.992368	1
ksads_10_327_p	Symptom - Impairment in functioning due to worries Past	Child Mental Health	-0.0455193	0.0475141	0.338055	0.823743	1
ksads_10_327_t	Symptom - Impairment in functioning due to worries, Past	Child Mental Health	0.00522622	0.0874956	0.95237	0.992368	1
ksads_10_328_p	Symptom - Clinically significant distress due to worries Present	Child Mental Health	0.0475761	0.0813437	0.55863	0.928129	1
ksads_10_329_p	Symptom - Clinically significant distress due to worries Past	Child Mental Health	-0.0305551	0.0414641	0.46118	0.886124	1
ksads_10_329_t	Symptom - Clinically significant distress due to worries, Past	Child Mental Health	-0.0200336	0.0740659	0.786788	0.987209	1
ksads_10_330_p	Symptom - Worrying has lasted at least 6 months Past	Child Mental Health	0.0181699	0.0523867	0.72871	0.976945	1
ksads_10_45_p	Symptom - Excessive worries more days than not Present	Child Mental Health	0.0445866	0.0796366	0.575564	0.937874	1
ksads_10_46_p	Symptom - Excessive worries more days than not Past	Child Mental Health	-0.025923	0.0405468	0.522604	0.911792	1
ksads_10_46_t	Symptom - Excessive worries more days than not Past	Child Mental Health	-0.0252029	0.0671898	0.707586	0.976945	1
ksads_10_47_p	Symptom - Worrying has lasted at least 6 months Present	Child Mental Health	0.0388382	0.0827659	0.638888	0.957114	1
ksads_10_870_p	Diagnosis - Generalized Anxiety Disorder ≈†‚Äî‚ÄìPast (F41.1)	Child Mental Health	0.0567109	0.0649478	0.382567	0.848591	1
ksads_10_914_p	Diagnosis - Other Specified Anxiety Disorder (Generalized Anxiety Disorder impairment does not meet minimum duration) PAST ŒæF41.8	Child Mental Health	-0.164219	0.087253	0.0598216	0.449264	1
ksads_11_331_p	Symptom - Obsessive thoughts experienced as Intrusive/unwanted Present	Child Mental Health	-0.0331525	0.0738275	0.653393	0.957809	1
ksads_11_332_p	Symptom - Obsessive thoughts experienced as Intrusive/unwanted Past	Child Mental Health	-0.0492006	0.0832214	0.554386	0.92776	1
ksads_11_333_p	Symptom - Attempts to suppress or neutralize thoughts Present	Child Mental Health	0.0292018	0.0646094	0.651287	0.957809	1
ksads_11_334_p	Symptom - Attempts to suppress or neutralize thoughts Past	Child Mental Health	-0.0647324	0.0768821	0.399805	0.854165	1
ksads_11_336_p	Symptom - Obsessions time consuming Past	Child Mental Health	-0.0624822	0.0963916	0.516848	0.911792	1
ksads_11_337_p	Symptom - Impairment in functioning due to obsessions Present	Child Mental Health	0.0773063	0.0702928	0.27143	0.769224	1
ksads_11_338_p	Symptom - Impairment in functioning due to obsessions Past	Child Mental Health	0.0345818	0.0773479	0.654807	0.957809	1
ksads_11_339_p	Symptom - Clinically significant distress due to obsessions Present	Child Mental Health	-0.0117596	0.0574899	0.837923	0.990234	1
ksads_11_340_p	Symptom - Clinically significant distress due to obsessions Past	Child Mental Health	-0.0762125	0.0641135	0.234553	0.74527	1
ksads_11_341_p	Symptom - Compulsions time consuming Present	Child Mental Health	-0.0454885	0.099011	0.645927	0.957809	1
ksads_11_343_p	Symptom - Purpose of compulsions to prevent/reduce anxiety or prevent dreaded event Present	Child Mental Health	0.00333701	0.0521706	0.948999	0.992368	1
ksads_11_344_p	Symptom - Purpose of compulsions to prevent/reduce anxiety or prevent dreaded event Past	Child Mental Health	-0.0109829	0.0697114	0.874813	0.990234	1
ksads_11_345_p	Symptom - Impairment in functioning due to compulsions Present	Child Mental Health	0.14205	0.080876	0.0790203	0.492801	1
ksads_11_346_p	Symptom - Impairment in functioning due to compulsions Past	Child Mental Health	0.0847562	0.0990619	0.392225	0.85398	1
ksads_11_347_p	Symptom - Clinically significant distress due to compulsions Present	Child Mental Health	0.0677133	0.0721882	0.348239	0.824057	1
ksads_11_348_p	Symptom - Clinically significant distress due to compulsions Past	Child Mental Health	-0.0691632	0.0914952	0.449696	0.886124	1
ksads_11_48_p	Symptom - Obsessions Present	Child Mental Health	-0.0079361	0.0487749	0.870748	0.990234	1
ksads_11_49_p	Symptom - Obsessions Past	Child Mental Health	0.0139658	0.0494361	0.777559	0.98627	1
ksads_11_50_p	Symptom - Compulsions Present	Child Mental Health	0.00333701	0.0521706	0.948999	0.992368	1
ksads_11_51_p	Symptom - Compulsions Past	Child Mental Health	-0.0109829	0.0697114	0.874813	0.990234	1
ksads_11_917_p	Diagnosis - Obsessive-Compulsive Disorder ≈†‚Äî‚ÄìPresent (F42)	Child Mental Health	0.0128282	0.0540564	0.812416	0.98795	1
ksads_11_918_p	Diagnosis - Obsessive-Compulsive Disorder ≈†‚Äî‚ÄìPast (F42)	Child Mental Health	-0.0237486	0.0655879	0.717286	0.976945	1
ksads_13_475_p	Symptom - Distress associated with binge eating Present	Child Mental Health	0.0646582	0.101457	0.523931	0.911792	1
ksads_13_476_p	Symptom - Self-worth tied to weight Past	Child Mental Health	-0.0160185	0.0936315	0.86416	0.990234	1
ksads_13_67_p	Symptom - Fear of becoming obese Past	Child Mental Health	-0.0119245	0.0588413	0.839404	0.990234	1
ksads_13_68_p	Symptom - Emaciation Present	Child Mental Health	0.0385766	0.0489425	0.430579	0.875626	1
ksads_13_74_p	Symptom - Binge Eating Present	Child Mental Health	0.0659136	0.0694752	0.342755	0.824057	1
ksads_13_941_p	Diagnosis - Other Specified Feeding or Eating Disorder Anorexia Nervosa current does not meet full criteria (F50.8)	Child Mental Health	0.044576	0.049298	0.365882	0.834893	1
ksads_14_394_p	Symptom - Often makes careless mistakes Present	Child Mental Health	0.0117437	0.0513947	0.819258	0.990234	1
ksads_14_395_p	Symptom - Often doesn≈†‚Äî√àt seem to listen when spoken to Present	Child Mental Health	0.0125947	0.0451245	0.78016	0.98627	1
ksads_14_396_p	Symptom - Difficulty following Instructions Present	Child Mental Health	0.0236718	0.045665	0.604194	0.944775	1
ksads_14_397_p	Symptom - Difficulty organizing tasks Present	Child Mental Health	0.0299437	0.0465708	0.520243	0.911792	1
ksads_14_398_p	Symptom - Avoids tasks requiring attention Present	Child Mental Health	-0.0157724	0.0461136	0.732326	0.976945	1
ksads_14_399_p	Symptom - Often loses things Present	Child Mental Health	0.0216268	0.0528905	0.682615	0.970735	1
ksads_14_400_p	Symptom - Forgetful in daily activities Present	Child Mental Health	0.0112192	0.0462679	0.808406	0.987394	1
ksads_14_401_p	Symptom - Fidgets Present	Child Mental Health	0.00048469	0.047801	0.99191	0.995827	1
ksads_14_402_p	Symptom - Runs or climbs excessively Present	Child Mental Health	-0.017946	0.0611892	0.769303	0.97922	1
ksads_14_403_p	Symptom - Acts like driven by a motor Present	Child Mental Health	0.00020046	0.0535476	0.997013	0.997675	1
ksads_14_404_p	Symptom - Difficulty playing quietly Present	Child Mental Health	0.0451483	0.053662	0.400154	0.854165	1
ksads_14_405_p	Symptom - Blurts out answers Present	Child Mental Health	0.0274876	0.0625267	0.660217	0.960826	1
ksads_14_406_p	Symptom - Difficulty waiting turn Present	Child Mental Health	0.0166624	0.0568738	0.769544	0.97922	1
ksads_14_407_p	Symptom - Often Interrupts or intrudes on others Present	Child Mental Health	-0.014547	0.0461851	0.752783	0.976945	1
ksads_14_408_p	Symptom - Often talks excessively Present	Child Mental Health	0.0523817	0.0528243	0.321382	0.812973	1
ksads_14_409_p	Symptom - Symptoms interfere with social academic or occupational functioning Present	Child Mental Health	-0.0037512	0.0423681	0.92945	0.992368	1
ksads_14_410_p	Symptom - Often makes careless mistakes Past	Child Mental Health	0.0838422	0.0401888	0.0369595	0.351976	1
ksads_14_411_p	Symptom - Often doesn≈†‚Äî√àt seem to listen when spoken to Past	Child Mental Health	0.0703472	0.0348298	0.04341	0.3736	1
ksads_14_412_p	Symptom - Difficulty following Instructions Past	Child Mental Health	0.0684508	0.0356269	0.0546908	0.423854	1
ksads_14_413_p	Symptom - Difficulty organizing tasks Past	Child Mental Health	0.0779842	0.035581	0.0283986	0.311774	1
ksads_14_414_p	Symptom - Avoids tasks requiring attention Past	Child Mental Health	0.0560834	0.0358849	0.118083	0.568498	1
ksads_14_415_p	Symptom - Often loses things Past	Child Mental Health	0.0827017	0.0382519	0.0306162	0.318311	1
ksads_14_416_p	Symptom - Forgetful in daily activities Past	Child Mental Health	0.0967598	0.0353398	0.00618166	0.149447	1
ksads_14_417_p	Symptom - Fidgets Past	Child Mental Health	0.0398498	0.0366291	0.276628	0.769352	1
ksads_14_418_p	Symptom - Runs or climbs excessively Past	Child Mental Health	0.0188405	0.0429745	0.661088	0.960826	1
ksads_14_419_p	Symptom - Acts like driven by a motor Past	Child Mental Health	0.0205355	0.0422146	0.626644	0.951571	1
ksads_14_420_p	Symptom - Difficulty playing quietly Past	Child Mental Health	0.0643627	0.0387972	0.0971255	0.531294	1
ksads_14_421_p	Symptom - Blurts out answers Past	Child Mental Health	0.0936835	0.0441928	0.0340159	0.336112	1
ksads_14_422_p	Symptom - Difficulty waiting turn Past	Child Mental Health	0.0479354	0.0405143	0.23674	0.74527	1
ksads_14_423_p	Symptom - Often Interrupts or intrudes on others Past	Child Mental Health	0.0797726	0.0365607	0.0291151	0.316284	1
ksads_14_424_p	Symptom - Often talks excessively Past	Child Mental Health	0.101258	0.0396292	0.0106142	0.207548	1
ksads_14_425_p	Symptom - Symptoms interfere with social academic or occupational functioning Past	Child Mental Health	0.0651133	0.0336567	0.0530355	0.416099	1
ksads_14_429_p	Symptom - Several symptoms present prior to age 12 years Present	Child Mental Health	0.00743036	0.0386465	0.847535	0.990234	1
ksads_14_430_p	Symptom - Several symptoms present prior to age 12 years Past	Child Mental Health	0.0800773	0.0323203	0.0132263	0.243632	1
ksads_14_76_p	Symptom - Difficulty sustaining attention Present	Child Mental Health	-0.0163502	0.0460004	0.722262	0.976945	1
ksads_14_77_p	Symptom - Difficulty sustaining attention since elementary school Present	Child Mental Health	-0.0270915	0.0466292	0.561241	0.930036	1
ksads_14_78_p	Symptom - Difficulty sustaining attention Past	Child Mental Health	0.0425409	0.0363778	0.242234	0.752763	1
ksads_14_79_p	Symptom - Difficulty sustaining attention for more than one school year Past	Child Mental Health	0.0431069	0.0364363	0.236779	0.74527	1
ksads_14_80_p	Symptom - Easily distracted Present	Child Mental Health	-0.0391647	0.0458621	0.393123	0.85398	1
ksads_14_81_p	Symptom - Easily distracted since elementary school Present	Child Mental Health	-0.0388882	0.0459232	0.397101	0.85398	1
ksads_14_82_p	Symptom - Easily distracted Past	Child Mental Health	0.0273942	0.034701	0.429857	0.875626	1
ksads_14_83_p	Symptom - Easily distracted for more than one school year Past	Child Mental Health	0.027658	0.0347372	0.425913	0.874124	1
ksads_14_84_p	Symptom - Difficulty remaining seated Present	Child Mental Health	-0.0011598	0.0577678	0.983982	0.993762	1
ksads_14_85_p	Symptom - Difficulty remaining seated since elementary school ŒæPresent Œæ	Child Mental Health	-0.0017493	0.0581399	0.975996	0.993762	1
ksads_14_86_p	Symptom - Difficulty remaining seated Past	Child Mental Health	0.0271191	0.0400177	0.497976	0.900089	1
ksads_14_87_p	Symptom - Difficulty remaining seated for more than one school year Past	Child Mental Health	0.0275633	0.0400536	0.491352	0.894711	1
ksads_14_88_p	Symptom - Impulsivity Present	Child Mental Health	-0.0402196	0.0737155	0.585337	0.940097	1
ksads_14_89_p	Symptom - Impulsivity Past	Child Mental Health	0.00534613	0.0301068	0.859059	0.990234	1
ksads_14_90_p	Symptom - Impulsivity for more than one school year Past	Child Mental Health	0.0309347	0.0383418	0.419774	0.868453	1
ksads_15_432_p	Symptom - Often touchy or easily annoyed Present	Child Mental Health	-0.0043441	0.0662334	0.947706	0.992368	1
ksads_15_433_p	Symptom - Often angry or resentful Present	Child Mental Health	-0.0161341	0.076225	0.832369	0.990234	1
ksads_15_434_p	Symptom - Spiteful or vindictive Present	Child Mental Health	0.0166445	0.0519834	0.748826	0.976945	1
ksads_15_435_p	Symptom - Often deliberatively annoys people Present	Child Mental Health	-0.0797836	0.0570505	0.161971	0.653769	1
ksads_15_436_p	Symptom - Often blames others for own mistakes Present	Child Mental Health	-0.0192198	0.0464905	0.679303	0.969175	1
ksads_15_437_p	Symptom - Causes problems in functioning or distress in self or others Present	Child Mental Health	-0.0655173	0.0462673	0.156758	0.653769	1
ksads_15_438_p	Symptom - Duration of at least 6 months Present	Child Mental Health	-0.0224405	0.0457483	0.623765	0.950606	1
ksads_15_439_p	Symptom - Often touchy or easily annoyed Past	Child Mental Health	-0.0262546	0.0343576	0.444774	0.886124	1
ksads_15_440_p	Symptom - Often angry or resentful Past	Child Mental Health	-0.0156366	0.0387455	0.686527	0.971768	1
ksads_15_441_p	Symptom - Spiteful or vindictive Past	Child Mental Health	-0.0222615	0.0421918	0.59776	0.942799	1
ksads_15_442_p	Symptom - Often deliberatively annoys people Past	Child Mental Health	-0.0049069	0.0346571	0.887408	0.990234	1
ksads_15_443_p	Symptom - Often blames others for own mistakes Past	Child Mental Health	-0.0457848	0.0338736	0.176491	0.66771	1
ksads_15_444_p	Symptom - Causes problems in functioning or distress in self or others Past	Child Mental Health	-0.0261032	0.0318921	0.413081	0.863514	1
ksads_15_445_p	Symptom - Duration of at least 6 months Past	Child Mental Health	0.00514761	0.0348467	0.882562	0.990234	1
ksads_15_901_p	Diagnosis - Oppositional Defiant Disorder Present F91.3	Child Mental Health	-0.0855865	0.0560818	0.126985	0.595564	1
ksads_15_902_p	Diagnosis - Oppositional Defiant Disorder Past F91.3	Child Mental Health	-0.007911	0.0462613	0.864218	0.990234	1
ksads_15_91_p	Symptom - Often loses temper Present	Child Mental Health	0.00137379	0.057106	0.980807	0.993762	1
ksads_15_92_p	Symptom - Often loses temper Past	Child Mental Health	0.00473856	0.0315576	0.880642	0.990234	1
ksads_15_93_p	Symptom - Often argues with adults/authority Present	Child Mental Health	-0.0255021	0.0473207	0.589942	0.940964	1
ksads_15_94_p	Symptom - Often argues with adults/authority Past	Child Mental Health	-0.0190102	0.0316116	0.547595	0.927125	1
ksads_15_95_p	Symptom - Often disobeys rules/requests Present	Child Mental Health	-0.0766142	0.0630944	0.224641	0.743538	1
ksads_15_96_p	Symptom - Often disobeys rules/requests Past	Child Mental Health	-0.0190535	0.0324176	0.556698	0.92776	1
ksads_15_97_p	Duration (at least 6 months) ODD, Past	Child Mental Health	0.00924662	0.0350507	0.791929	0.987209	1
ksads_16_104_p	Symptom - Often bullies others Present	Child Mental Health	-0.0372899	0.0802872	0.642321	0.957809	1
ksads_16_105_p	Symptom - Often bullies others Past	Child Mental Health	0.00245451	0.070633	0.972279	0.993762	1
ksads_16_448_p	Symptom - Vandalism Past	Child Mental Health	-0.0451891	0.101569	0.656385	0.957824	1
ksads_16_461_p	Symptom - Has been physically cruel to people Present	Child Mental Health	0.0177647	0.0663255	0.788822	0.987209	1
ksads_16_462_p	Symptom - Has been physically cruel to people Past	Child Mental Health	-0.0085744	0.0641319	0.893641	0.990234	1
ksads_16_897_p	Diagnosis - Conduct Disorder present childhood onset (F91.1)	Child Mental Health	0.0652029	0.0899435	0.468494	0.886124	1
ksads_16_98_p	Symptom - Often Lies Present	Child Mental Health	-0.004447	0.0699777	0.94933	0.992368	1
ksads_16_99_p	Symptom - Often Lies Past	Child Mental Health	-0.0268422	0.0405019	0.507497	0.908492	1
ksads_18_112_p	Symptom - Unusual body movements Present	Child Mental Health	0.0476036	0.0685145	0.487183	0.89178	1
ksads_18_113_p	Symptom - Unusual body movements PastŒæ	Child Mental Health	-0.0327153	0.0725045	0.651833	0.957809	1
ksads_18_114_p	Symptom - Strict Routines Present	Child Mental Health	-0.0078127	0.0634166	0.901951	0.992107	1
ksads_18_115_p	Symptom - Strict Routines Past	Child Mental Health	0.0704514	0.050815	0.165616	0.653769	1
ksads_18_116_p	Symptom - Poor Eye Contact Present	Child Mental Health	0.0705544	0.077329	0.361562	0.832008	1
