## Supplementary Tables for "Childhood Correlates of Genetic Propensity to Personality Traits" (part 3 of 3)

### Sheet: Table 9 (continued)
Table 9. Regression estimates for Neuroticism PGI on follow up phenotypes
ptu_n_y	How do you think your CLOSE FRIENDS feel (or would feel) about YOU doing each of the following things? Trying prescription use of tranquilizers to relax people (such as Xanax or Ativan) in a way a doctor did not direct you to use it once or twice	Substance	0.0101625	0.0164968	0.537915	0.668241	1
ptu_o_y	How do you think your CLOSE FRIENDS feel (or would feel) about YOU doing each of the following things? Trying prescription stimulants (such as Adderall or Ritalin that may be used for attention disorders) in a way a doctor did not direct you to use it once or twice	Substance	0.0223444	0.0164928	0.175573	0.314654	1
ptu_p_y	How do you think your CLOSE FRIENDS feel (or would feel) about YOU doing each of the following things? Trying other drugs like cocaine, heroin, or methamphetamine	Substance	0.00025066	0.0286273	0.993015	0.996483	1
peer_deviance_2_l	How many of your friends currently: drink alcohol (full beer, wine or liquor)	Substance	0.010829	0.0141581	0.444396	0.600344	1
peer_deviance_9_l	How many of your friends currently: use other tobacco products like e-cigarettes, pipes, or hookah	Substance	0.0318974	0.0141752	0.0244803	0.0718259	1
path_alc_youth1_l	Have you ever been curious about using a tobacco product such as cigarettes, e-cigarettes, hookah, or cigars?	Substance	-0.0173508	0.0168493	0.303198	0.459968	1
path_alc_youth2_l	Have you ever been curious about drinking alcohol?	Substance	0.0206179	0.0177978	0.246772	0.402165	1
path_alc_youth3_l	Have you ever been curious about trying marijuana?	Substance	-0.0013163	0.0170776	0.938565	0.96718	1
path_alc_youth4_l	Do you think you will try a tobacco product soon?	Substance	0.00192211	0.0166262	0.90797	0.94922	1
path_alc_youth5_l	Do you think you will try alcohol soon?	Substance	0.0347838	0.0175912	0.0480958	0.119708	1
path_alc_youth6_l	Do you think you will try marijuana soon?	Substance	0.00470413	0.0170757	0.782962	0.85811	1
path_alc_youth7_l	If one of your best friends were to offer you a tobacco product, would you try it?	Substance	0.0143377	0.0166664	0.389701	0.552512	1
path_alc_youth8_l	If one of your best friends were to offer you alcohol, would you try it?	Substance	0.0227828	0.0177152	0.198518	0.341993	1
path_alc_youth9_l	If one of your best friends were to offer you marijuana, would you try it?	Substance	0.027149	0.016806	0.106306	0.219899	1
phs_1_y	How much do you think people risk harming themselves (physically or in other ways) if they try one or two drinks of an alcoholic beverage (beer, wine, liquor)?	Substance	0.0248373	0.0140843	0.0778876	0.175008	1
phs_2_y	How much do you think people risk harming themselves (physically or in other ways) if they take one or two drinks nearly every day?	Substance	0.00577778	0.0142561	0.685288	0.782525	1
phs_3_y	How much do you think people risk harming themselves (physically or in other ways) if they have five or more drinks of an alcoholic beverage, once or twice each weekend?	Substance	-0.0217284	0.0143452	0.129923	0.254722	1
phs_4_y	How much do you think people risk harming themselves (physically or in other ways) if they try one or two cigarettes?	Substance	-0.0004146	0.0142548	0.976801	0.988269	1
phs_5_y	How much do you think people risk harming themselves (physically or in other ways) if they smoke cigarettes occasionally?	Substance	0.00411533	0.0143381	0.774109	0.851167	1
phs_6_y	How much do you think people risk harming themselves (physically or in other ways) if they smoking one or more packs of cigarettes per day?	Substance	-0.0212527	0.0142418	0.135696	0.262854	1
phs_7_y	How much do you think people risk harming themselves (physically or in other ways) if they use e-cigarettes regularly?	Substance	-0.0108372	0.0146509	0.459522	0.611972	1
phs_8_y	How much do you think people risk harming themselves (physically or in other ways) if they use smokeless tobacco regularly?	Substance	-0.0121653	0.0147393	0.409207	0.569034	1
phs_9_y	How much do you think people risk harming themselves (physically or in other ways) if they try marijuana once or twice?	Substance	0.00514796	0.0149276	0.730215	0.81618	1
phs_10_y	How much do you think people risk harming themselves (physically or in other ways) if they use marijuana occasionally?	Substance	-0.0012575	0.0149387	0.932922	0.965538	1
phs_11_y	How much do you think people risk harming themselves (physically or in other ways) if they use marijuana regularly?	Substance	-0.0186804	0.0149841	0.212581	0.359982	1
phs_12_y	How much do you think people risk harming themselves (physically or in other ways) if they try liquid, sprays, and gases that people sniff or inhale to get high (such as gasoline, glue, and nitrous oxide) once or twice?	Substance	0.0112093	0.0171255	0.512812	0.651641	1
phs_13_y	How much do you think people risk harming themselves (physically or in other ways) if they try prescription pain relievers (such as Vicodin, hydrocodone, and Oxycontin; not over the counter drugs like Tylenol) in a way that a doctor did not direct them to use it once or twice?	Substance	0.0103157	0.016383	0.528957	0.662666	1
phs_14_y	How much do you think people risk harming themselves (physically or in other ways) if they try prescription use of tranquilizers to relax people (such as Xanax or Ativan) in a way a doctor did not direct them to use it once or twice?	Substance	0.00638394	0.0164496	0.697973	0.793792	1
phs_15_y	How much do you think people risk harming themselves (physically or in other ways) if they try prescription stimulants (such as Adderall or Ritalin) in a way a doctor did not direct them to use it once or twice?	Substance	0.0137709	0.0165274	0.404783	0.565359	1
phs_16_y	How much do you think people risk harming themselves (physically or in other ways) if they try other drugs like cocaine, heroin, or methamphetamine?	Substance	0.00916807	0.0283383	0.746357	0.827111	1
su_isip_1_calc_l	How many total times have you had a sip of alcohol? If either "Have you heard of "alcohol ...?" or "Have you had a sip ...?" is not endorsed ," values for "isip_1_l" are missing. Here, these missing values have been replaced with "0.	Substance	-0.0324924	0.0142723	0.0228526	0.0681145	1
su_isip_1b_calc_l	How many times? When "no" is endorsed for "isip_1b_yn_l" values for "isip_1b_l" are missing. Here, these missing values have been replaced with "0.	Substance	-0.0067392	0.0141899	0.634857	0.743011	1
isip_1d_l	How old were you the first time you had a sip of alcohol?	Substance	0.0352682	0.0296447	0.234427	0.385767	1
su_caff_ss_sum_calc_l	Sum of caff_intake_1_l, caff_intake_3_l, caff_intake_4_l, caff_intake_6_l, caff_intake_9_l; 0 replaces blank when tlfb_caff = 0; Followup Annual Visits	Substance	0.023808	0.0138374	0.0853987	0.185745	1
su_caff_intake_1_calc_l	Coffee (instant, brewed) with caffeine, including flavored types If "Have you heard of caffeine ...?" is not endorsed , values for "caff_intake_1_l" will be missing. Here, these missing values have been replaced with "0.	Substance	0.0322509	0.0144207	0.0253707	0.073293	1
su_caff_intake_3_calc_l	Espresso drinks with caffeine (Latte, Mocha, Americano) If "Have you heard of caffeine ...?" is not endorsed , values for "caff_intake_3_l" will be missing. Here, these missing values have been replaced with "0.	Substance	0.0303029	0.0141021	0.0316985	0.086965	1
su_caff_intake_4_calc_l	Tea with caffeine (Green Tea, Black Tea, Sweet Tea, Earl Grey) If "Have you heard of caffeine ...?" is not endorsed , values for "caff_intake_4" will be missing. Here, these missing values have been replaced with "0.	Substance	0.0150739	0.0139267	0.279142	0.435991	1
su_caff_intake_6_calc_l	Soda with caffeine (Mountain Dew, Jolt, Coke, Pepsi, Dr. Pepper, Barq's root beer) If "Have you heard of caffeine ...?" is not endorsed , values for "caff_intake_6_l" will be missing. Here, these missing values have been replaced with "0.	Substance	0.00566801	0.014027	0.686174	0.783007	1
su_caff_intake_9_calc_l	Energy drinks (Red Bull, Monster, Rock Star, 5-hr energy*, AMP, Full Throttle) If "Have you heard of caffeine ...?" is not endorsed , values for "caff_intake_9_l" will be missing. Here, these missing values have been replaced with "0.	Substance	0.0125726	0.0143356	0.380524	0.541774	1
su_caff_max_calc_l	What was the largest amount of a caffeinated beverage you drank in ONE DAY in the past month? [Interviewer: calculate total oz; for example 2 cans of soda=24oz] If "Have you heard of caffeine ...?" is not endorsed , values for "caff_max_calc_l" will be missing. Here, these missing values have been replaced with "0.	Substance	0.0279358	0.0138499	0.0437469	0.110512	1
aeq_section_q02	Alcohol can help how well a person gets along with others (makes people want to have fun together).	Substance	-0.0101595	0.0140299	0.46902	0.618769	1
aeq_section_q03	Alcohol can hurt how well a person gets along with others (makes people mean to others).	Substance	0.0210256	0.0141873	0.138408	0.266493	1
aeq_section_q04	Alcohol helps people think better and helps coordination (people understand things better; can do things better).	Substance	0.0118898	0.0141534	0.400914	0.562745	1
aeq_section_q05	Alcohol hurts how people think and it hurts their coordination (run into things, act silly, have a hangover).	Substance	-0.011594	0.0141804	0.413623	0.5725	1
aeq_section_q06	Alcohol makes a person feel stronger and more powerful (easier to fight, speak in front of others, stand up to others).	Substance	-0.0090073	0.0142042	0.526025	0.660944	1
aeq_section_q07	Alcohol can make people more careless or do things that could get them into trouble (do things they feel bad about; do things they regret).	Substance	0.00531639	0.0141222	0.706594	0.799829	1
su_crpf_avail_1	If you wanted to get some beer, wine, or hard liquor (for example vodka, whiskey, or gin), how easy would it be for you to get some?	Substance	-0.0209683	0.0156577	0.180595	0.319901	1
su_crpf_avail_2	If you wanted to get some cigarettes, how easy would it be for you to get some?	Substance	0.0298248	0.0153787	0.0525281	0.12903	1
su_crpf_avail_3	If you wanted to get some electronic nicotine or vaping products, such as e-cigarettes, vape pens, or Juuls, how easy would it be for you to get some?	Substance	0.0332321	0.0155809	0.0329977	0.0898004	1
su_crpf_avail_4	If you wanted to get some marijuana, how easy would it be for you to get some?	Substance	0.0275317	0.0162208	0.0897253	0.193167	1
su_crpf_avail_6	Is medical marijuana" (marijuana prescribed by a doctor) legal in your state?	Substance	0.0061527	0.0251313	0.806635	0.873715	1
su_crpf_avail_7	If you wanted to get medical marijuana from someone with a prescription, how easy would it be?	Substance	0.0381012	0.0376223	0.311538	0.467584	1
su_crpf_avail_8	If you wanted to get a prescription for yourself for medical marijuana, how easy would it be?	Substance	0.0538937	0.0379326	0.15585	0.289435	1
su_crpf_avail_9	How many of your parents, friends, or other family members have a medical marijuana prescription?	Substance	0.112574	0.036886	0.00236219	0.01112	1
su_crpf_avail_5	If you wanted to get some drug like cocaine, LSD, or amphetamines, how easy would it be for you to get some?	Substance	0.0229064	0.0246944	0.353764	0.512236	1
su_crpf_avail_10	If you wanted to get liquid, sprays, and gases that people sniff or inhale to get high (such as gasoline, glue, and nitrous oxide), how easy would it be for you to get some?	Substance	-0.0056913	0.0188054	0.762188	0.839699	1
su_crpf_avail_11	If you wanted to get prescription pain relievers (such as Vicodin, hydrocodone, or Oxycontin; not over the counter drugs like Tylenol) that were not prescribed to you by a doctor, how easy would it be for you to get some?	Substance	-0.0062057	0.0179376	0.729396	0.815804	1
su_crpf_avail_12	If you wanted to get prescription anxiolytics or tranquilizers (such as Xanax and Ativan) that were not prescribed to you by a doctor, how easy would it be for you to get some?	Substance	-0.0017743	0.0183623	0.92303	0.960542	1
su_crpf_avail_13	If you wanted to get prescription stimulants (such as Adderall or Ritalin) that were not prescribed to you by a doctor, how easy would it be for you to get some?	Substance	0.00793059	0.0185092	0.668342	0.770463	1
parent_rules_q1a	Are these the same rules for all family members? /Estas reglas son las mismas para todos los miembros de la familia?	Substance	0.0121066	0.0133985	0.366273	0.526361	1
parent_rules_q5	Are these the same rules for all family members? /Estas reglas son las mismas para todos los miembros de la familia?	Substance	0.0438103	0.0703464	0.534356	0.666244	1
parent_rules_q8	Are these the same rules for all family members? / ¬øEstas reglas son las mismas para todos los miembros de la familia?	Substance	0.0895539	0.0863842	0.301779	0.459294	1
su_risk_p_1	If your child wanted to get some beer, wine, or hard liquor (for example vodka, whiskey, or gin), how easy would it be for them to get some?	Substance	-0.026164	0.0121568	0.0314407	0.0865386	1
su_risk_p_2	If your child wanted to get some cigarettes, how easy would it be for them to get some?	Substance	0.00903089	0.0134495	0.501961	0.644126	1
su_risk_p_3	If your child wanted to get some electronic nicotine or vaping products, such as e-cigarettes, vape pens, or Juuls, how easy would it be for them to get some?	Substance	-0.0109127	0.0141089	0.439291	0.596785	1
su_risk_p_4	If your child wanted to get some marijuana, how easy would it be for them to get some?	Substance	0.0180213	0.0140809	0.200669	0.344995	1
su_risk_p_5	If your child wanted to get a drug like cocaine, LSD, or amphetamines, how easy would it be for them to get some?	Substance	0.00315179	0.01453	0.828283	0.890457	1
su_risk_p_6	Is "medical marijuana" (marijuana prescribed by a doctor) legal in your state? ¬øEs la "marihuana medicinal" (marihuana recetada por un m√©dico) legal en su estado?	Substance	-0.008738	0.0116494	0.453248	0.607445	1
su_risk_p_7	If your child wanted to get medical marijuana from someone with a prescription, how easy would it be? Si su ni√±o(a) quisiera conseguir marihuana de alguien con una receta para uso medicinal, ¬øqu√© tan f√°cil le ser√≠a?	Substance	0.00060238	0.01892	0.974603	0.986866	1
su_risk_p_8	If your child wanted to get a prescription for medical marijuana, how easy would it be? Si su ni√±o(a) quisiera conseguir una receta de marihuana medicinal, ¬øqu√© tan f√°cil le ser√≠a?	Substance	-0.0048537	0.0192256	0.800705	0.870779	1
su_risk_p_9	How many of your friends or family members have a medical marijuana prescription? ¬øCu√°ntos de sus amigos(as) o familiares tienen una receta para marihuana medicinal?	Substance	0.00829946	0.01675	0.620299	0.733815	1
meeq_negative_expectancies_ss	Strength of negative expectancies for marijuana. Score prorated if some item responses were missing.	Substance	-0.0103577	0.014709	0.48136	0.6277	1
aeq_positive_expectancies_ss	Strength of positive expectancies for alcohol. Score prorated if some item responses were missing.	Substance	-0.0282806	0.0139942	0.0433488	0.10969	1
aeq_negative_expectancies_ss	Strength of negative expectancies for alcohol. Score prorated if some item responses were missing.	Substance	0.0061327	0.0141578	0.664913	0.768081	1
meeq_positive_expectancies_ss	Strength of positive expectancies for marijuana. Score prorated if some item responses were missing.	Substance	-0.0222684	0.0145615	0.126268	0.250168	1
tlfb_list_l2___1	What other drugs have you heard of? 1, Stimulant drugs such as cocaine, crack cocaine	Substance	0.0797484	0.0370254	0.0312492	0.0861519	1
tlfb_list_l2___12	What other drugs have you heard of? 12, Other	Substance	0.038481	0.0567334	0.497595	0.64029	1
tlfb_list_l2___3	What other drugs have you heard of? 3, Methamphetamine, meth or crystal meth	Substance	0.0142075	0.0579424	0.806301	0.873715	1
tlfb_list_l2___7	What other drugs have you heard of? 7, Heroin, opium, junk, smack, or dope	Substance	-0.0258314	0.0526108	0.623433	0.734729	1
tlfb_list_l2___18	What other drugs have you heard of? Interviewer: Do not read this list to the child. Only click the drugs that they mention. (18, None)	Substance	-0.0180432	0.0771618	0.815113	0.880217	1
isip_1b_yn_l2	Have you ever had alcohol not as part of a religious ceremony such as in church or at a Seder dinner?	Substance	0.0376727	0.0651113	0.562867	0.686324	1
caff_max_yn_l	Did the child use caffeine in the past month?	Substance	0.0796235	0.0332206	0.0165385	0.0532382	1
tlfb_mj_l2	Have you heard of ____ marijuana, weed, pot, blunts, dabs, marijuana drinks or food with marijuana?	Substance	-0.0081683	0.0331907	0.805604	0.873715	1
tlfb_mj_synth_l2	Have you heard of ____ fake or synthetic marijuana such as K2 or spice?	Substance	-0.0359662	0.0340999	0.291547	0.448399	1
tlfb_bitta_l2	Have you heard of ____ Bittamugen or byphoditin?	Substance	0.12431	0.0816972	0.12811	0.252633	1
tlfb_inhalant_l2	Have you heard of ____ Sniffing liquids, sprays and or other products to get high?	Substance	-0.0172546	0.0292797	0.555658	0.682839	1
tlfb_rx_misuse_l2	Have you heard of ____ Taking pills, liquids, or medications to get high in a way that your doctor or parents did not direct you to use them?	Substance	0.0173191	0.0299082	0.562538	0.686324	1
tlfb_list_yes_no_l2	Have you heard of people using anything else to make them feel high, dizzy or different?	Substance	0.0244007	0.0318705	0.443903	0.600344	1
tlfb_alc_sip_l2	Have you heard of ____ alcohol, such as beer, wine or liquor?	Substance	-0.0578506	0.0340643	0.0894554	0.192831	1
parent_rules_q1	Which statement best describes the rules for your child's drinking in your house? / ¬øCu√°l de las siguientes afirmaciones describe mejor las reglas que debe seguir su ni√±o(a) con respecto al consumo de alcohol en su casa?	Substance	0.0425437	0.0454101	0.348821	0.507867	1
parent_rules_q2	Do you have penalties for violating family rules about drinking?? / ¬øTiene sanciones establecidas por no respetar las reglas familiares con respecto al consumo de alcohol?	Substance	0.132771	0.0414402	0.00135574	0.00725061	1
parent_rules_q4	What are the family rules about smoking cigarettes for your son/daughter? / ¬øCu√°les son las reglas familiares que debe seguir su ni√±o(a) con respecto a fumar cigarrillos?	Substance	0.0310331	0.0508472	0.541649	0.6703	1
parent_rules_q7	What are the family rules about using marijuana for your son/daughter? /¬øCu√°les son las reglas familiares que debe seguir su ni√±o(a) con respecto al consumo de marihuana?	Substance	0.0142977	0.0444054	0.747468	0.827256	1
pnh_how_much_help	How much help did your close friends give you? Pick a number between 1 and 10.	Culture/Environment	0.0288231	0.0175777	0.10116	0.210578	1
pnh_how_much_encourage	How much did your close friends encourage you? Pick a number between 1 and 10.	Culture/Environment	0.0435173	0.0198622	0.0285456	0.0806725	1
pnh_ss_protective_scale	Peer Network Health: Protective Scale Score; sum (pnh_substance, pnh_help, pnh_how_much_help, pnh_encourage, pnh_how_much_encourage); Validation: Items #1,#2, and #3 must be answered	Culture/Environment	0.0108537	0.0140832	0.440934	0.598537	1
pbp_athletes	Are athletes	Culture/Environment	-0.0259756	0.0142892	0.0691494	0.158997	1
pbp_skip_school	Have skipped school	Culture/Environment	0.039645	0.0143983	0.00592112	0.0231637	1
pbp_church	Go to church once a month or more often	Culture/Environment	-0.01838	0.0139433	0.187505	0.328037	1
pbp_suspended	Have been suspended from school	Culture/Environment	0.0388724	0.0142875	0.00654002	0.0253501	1
pbp_shoplifted	Have shoplifted occasionally	Culture/Environment	0.0129595	0.0147573	0.379895	0.541334	1
pbp_ss_prosocial_peers	Involvement with Prosocial Peers sum(pbp_athletes, pbp_church, pbp_good_student) Validation: Minimum of two items must be answered	Culture/Environment	-0.0411794	0.0142725	0.00392902	0.016511	1
pbp_ss_rule_break	Involvement with Rule Breaking/Delinquent Peers sum(pbp_skip_school, pbp_suspended, pbp_shop_lifted) Validation: Minimum of two items must be answered	Culture/Environment	0.0394927	0.0142893	0.0057367	0.022558	1
sag_days_skip_school	How many days did you skip school without an excuse during the past 4 weeks? <u> Do not count days that were excused, like when school is on vacation or you have a note from your parent or doctor.</u>	Culture/Environment	0.0271648	0.0143787	0.0589341	0.141475	1
psb_y_ss_mean	Prosocial Behavior Subscale Mean of Youth Self Report: (prosocial_q1_y + prosocial_q2_y + prosocial_q3_y)/3; Validation:Minimum of two items answered	Culture/Environment	-0.0157928	0.0140631	0.261497	0.419246	1
prosocial_q1_y	I try to be nice to other people. I care about their feelings	Culture/Environment	-0.0176121	0.0141409	0.213022	0.36023	1
prosocial_q2_y	I am helpful if someone is hurt, upset, or feeling sick.	Culture/Environment	-0.004936	0.0141405	0.727055	0.813724	1
prosocial_q3_y	I often offer to help others (parents, teachers, children).	Culture/Environment	-0.0156928	0.0141368	0.267029	0.425333	1
parent_monitor_q1_y	How often do your parents/guardians know where you are?	Culture/Environment	-0.0262465	0.0142234	0.0650563	0.152068	1
parent_monitor_q2_y	How often do your parents know who you are with when you are not at school and away from home?	Culture/Environment	-0.0336924	0.0142018	0.0177127	0.0559523	1
parent_monitor_q3_y	If you are at home when your parents or guardians are not, how often do you know how to get in touch with them?	Culture/Environment	-0.0083436	0.0143107	0.559899	0.685145	1
parent_monitor_q4_y	How often do you talk to your parent or guardian about your plans for the coming day, such as your plans about what will happen at school or what you are going to do with friends?	Culture/Environment	-0.0152843	0.0140545	0.27687	0.43325	1
fes_y_ss_fc_pr	Conflict Subscale from the Family Environment Scale, Sum of Youth Report: Prorated Score (Based on minimum of five items answered): [fes_y_ss_fc]*[fes_y_ss_fc_nt] /[fes_y_ss_fc_na]	Culture/Environment	0.0379705	0.0142682	0.00781202	0.0298021	1
neighborhood_crime_y	My neighborhood is safe from crime.	Culture/Environment	-0.0410511	0.0142314	0.00393724	0.016511	1
dim_y_ss_mean	Discrimination Measure mean(dim_matrix_q1,dim_matrix_q2,dim_matrix_q3,dim_matrix_q4,dim_matrix_q5,dim_matrix_q6,dim_matrix_q7); Only add if value 1 - 5; Validation: Minimum of four items must be answered	Culture/Environment	0.0332363	0.0143215	0.020345	0.0625146	1
dim_matrix_q1	How often do the following people treat you unfairly or negatively because of your ethnic background? Teachers:	Culture/Environment	0.0331047	0.0142853	0.0205271	0.062841	1
dim_matrix_q2	How often do the following people treat you unfairly or negatively because of your ethnic background? Other adults outside school:	Culture/Environment	0.0322493	0.0143609	0.0247753	0.0723149	1
dim_matrix_q3	How often do the following people treat you unfairly or negatively because of your ethnic background? Other students:	Culture/Environment	0.0367585	0.0142914	0.0101397	0.0359247	1
dim_matrix_q4	I feel that others behave in an unfair or negative way toward my ethnic group:	Culture/Environment	0.00389646	0.0143436	0.785903	0.860218	1
dim_matrix_q5	I feel that I am not wanted in American society:	Culture/Environment	0.00202643	0.0142367	0.886819	0.935426	1
dim_matrix_q6	I don't feel accepted by other Americans:	Culture/Environment	0.0118477	0.0142678	0.406367	0.566167	1
dim_matrix_q7	I feel that other Americans have something against me:	Culture/Environment	0.020327	0.0143424	0.156474	0.289936	1
school_2_y	In my school, students have lots of chances to help decide things like class activities and rules.	Culture/Environment	-0.0376052	0.0142108	0.00816682	0.0305352	1
school_3_y	I get along with my teachers.¬†	Culture/Environment	-0.0203096	0.0141652	0.151705	0.284553	1
school_4_y	My teacher(s) notices when I am doing a good job and lets me know about it.¬†	Culture/Environment	-0.033083	0.01426	0.0203841	0.062521	1
school_5_y	There are lots of chances for students in my school to get involved in sports, clubs, or other school activities outside of class.¬†	Culture/Environment	-0.0144372	0.0142312	0.310408	0.466979	1
school_6_y	I feel safe at my school.¬†	Culture/Environment	-0.0265917	0.0141576	0.0604067	0.144191	1
school_7_y	The school lets my parents know when I have done something well.¬†	Culture/Environment	-0.0260703	0.0142182	0.0667778	0.155447	1
school_10_y	There are lots of chances to be part of class discussions or activities.¬†	Culture/Environment	-0.0413726	0.0141855	0.00355643	0.0153326	1
school_15_y	Usually, school bores me.¬†	Culture/Environment	0.0462418	0.0141307	0.00107386	0.00596982	1
school_17_y	Getting good grades is not so important to me.¬†	Culture/Environment	-0.0042272	0.0142537	0.766808	0.844239	1
srpf_y_ss_ses	SRPF School Environment Subscale, Sum: school_2_y + school_3_y + school_4_y + school_5_y + school_6_y + school_7_y; Validation: Minimum of five items answered	Culture/Environment	-0.0420138	0.0142326	0.00317312	0.0141314	1
srpf_y_ss_dfs	SRPF School Disengagement Subscale, Sum: school_15_y + school_17_y; Validation: All items must be answered	Culture/Environment	0.0302141	0.0141816	0.0331803	0.0901522	1
comc_ss_cohesion_p	CohesIon Sum Score mean(comc_phenx_close_knIt_p, comc_phenx_help_p, comc_phenx_get_along_p, comc_phenx_share_values_p, comc_phenx_trusted_p) 999 (dont know) converted to 3 In summary score calculatIon ValIdatIon: MInImum of 1 Item must be answered	Culture/Environment	-0.0307057	0.0115674	0.00798282	0.0301138	1
comc_ss_control_p	Control Sum Score mean(comc_phenx_skIp_p, comc_phenx_graffItI_p, comc_phenx_dIsrespect_p, comc_phenx_fIght_p, comc_phenx_budget_p) 999 (dont know) converted to 3 In summary score calculatIon ValIdatIon: MInImum of 1 Item must be answered	Culture/Environment	-0.0047493	0.0114316	0.677838	0.779283	1
comc_ss_collective_capacity_p	CollectIve EffIcacy Sum Score mean of all 10 questIons asked In control and cohesIon mean(comc_phenx_close_knIt_p, comc_phenx_help_p,, comc_phenx_get_along_p, comc_phenx_share_values_p, comc_phenx_trusted_p, comc_phenx_skIp_p, comc_phenx_graffItI_p, comc_phenx_dIsrespect_p, comc_phenx_FIght_p, comc_phenx_budget_p) 999 (dont know) converted to 3 In summary score calculatIon ValIdatIon: MInImum of 1 Item must be answered	Culture/Environment	-0.0182255	0.0110754	0.0999631	0.209626	1
comc_phenx_close_knit_p	This is a close-knit neighborhood. / Este es un vecindario muy unido.	Culture/Environment	-0.0135551	0.0120447	0.260503	0.418488	1
comc_phenx_help_p	People around here are willing to help their neighbors. / La gente de por aqu√É¬≠ est√É¬° dispuesta a ayudar a sus vecinos.	Culture/Environment	-0.017825	0.0123269	0.14826	0.279996	1
comc_phenx_get_along_p	People in this neighborhood generally don't get along with each other. / La gente en este vecindario por lo general no se lleva bien.	Culture/Environment	-0.0327648	0.0134165	0.0146408	0.0480447	1
comc_phenx_share_values_p	People in this neighborhood do not share the same values. / La gente de este vecindario no comparte los mismos valores.	Culture/Environment	-0.0191366	0.013795	0.165458	0.301643	1
comc_phenx_trusted_p	People in this neighborhood can be trusted. / La gente de este vecindario es de confianza.	Culture/Environment	-0.0309112	0.0134016	0.0211304	0.0640512	1
comc_phenx_skip_p	If a group of neighborhood children were skipping school and hanging out on a street corner how likely is that your neighbors would do something about it? / Si un grupo de ni√É¬±os del vecindario estuviera faltando a la escuela y pasando el rato en una esquina √Ç¬øqu√É¬© probabilidades hay de que sus vecinos hagan algo al respecto?	Culture/Environment	-0.0080883	0.0122342	0.508591	0.647228	1
comc_phenx_graffiti_p	If some children were spray-painting graffiti on a local building how likely is it that your neighbors would do something about it? / Si algunos ni√É¬±os estuvieran pintando grafiti con pintura en aerosol en un edificio local √Ç¬øqu√É¬© probabilidades hay de que sus vecinos hagan algo al respecto?	Culture/Environment	-0.0271968	0.0129316	0.0355195	0.094694	1
comc_phenx_disrespect_p	If a child was showing disrespect to an adult how likely is it that people in your neighborhood would scold that child? / Si un ni√É¬±o le estuviera faltando el respeto a un adulto √Ç¬øqu√É¬© probabilidades hay de que la gente de su vecindario rega√É¬±e a ese ni√É¬±o?	Culture/Environment	0.00601147	0.0131239	0.646944	0.752985	1
comc_phenx_fight_p	If there was a fight in front of your house and someone was being beaten or threatened how likely is it that your neighbors would break it up? / Si hubiera una pelea enfrente de su casa y a alguien lo estuvieran golpeando o amenazando √Ç¬øqu√É¬© probabilidades hay de que sus vecinos intervengan?	Culture/Environment	0.00436112	0.0128419	0.73418	0.818748	1
comc_phenx_budget_p	Suppose that because of budget cuts the fire station closest to your home was going to be closed down by the city. How likely is it that neighborhood residents would organize to try to do something to keep the fire station open? / Suponga que debido a los recortes de presupuesto la municipalidad fuese a cerrar la estacion de bomberos mas cercana a su casa. √Ç¬øQu√É¬© tan probable es que los residentes de su vecindad se organicen para tratar de hacer algo para mantener la estaci√É¬≥n de bomberos abierta?	Culture/Environment	0.00499457	0.0127219	0.694645	0.791004	1
sag_miss_school_excuse_p	How many days did your child miss school with an acceptable excuse during the past 4 weeks? / √Ç¬øCu√É¬°ntos d√É¬≠as falt√É¬≥ su hijo/a a la escuela con una excusa aceptable durante las √É¬∫ltimas 4 semanas?	Culture/Environment	0.0427618	0.0149316	0.00420466	0.0173428	1
sag_miss_school_unexcuse_p	How many days did your child miss school without an acceptable excuse during the past 4 weeks? / √Ç¬øCu√É¬°ntos d√É¬≠as falt√É¬≥ su hijo/a a la escuela sin una excusa aceptable durante las √É¬∫ltimas 4 semanas?	Culture/Environment	0.0294566	0.015138	0.0517335	0.127263	1
sag_excused_absence_p	How many excused absences from school did your child have in the last 12 months? / √Ç¬øCu√É¬°ntas ausencias justificadas a la escuela tuvo su hijo/a en los √É¬∫ltimos 12 meses?	Culture/Environment	0.0140664	0.0139402	0.312997	0.469357	1
sag_unexcuse_absence_p	How many unexcused absences from school did your child have in the last 12 months? / √Ç¬øCu√É¬°ntas ausencias injustificadas a la escuela tuvo su hijo/a en los √É¬∫ltimos 12 meses?	Culture/Environment	0.0213154	0.0138497	0.123855	0.246622	1
prosocial_q1_p	My child is‚Ä¶ Considerate of other people's feelings. /Tiene consideraci√≥n por los sentimientos de los dem√°s.	Culture/Environment	-0.0433847	0.0142134	0.00228286	0.0108068	1
prosocial_q2_p	My child is‚Ä¶ Helpful if someone is hurt, upset, or feeling ill. /Ayuda cuando alguien se lastima, se molesta o se siente enfermo.	Culture/Environment	-0.0332411	0.0141959	0.019241	0.0594467	1
prosocial_q3_p	My child is‚Ä¶ Often offers to help others (parents, teachers, other children). /Con frecuencia se ofrece para ayudar a los dem√°s (padres, maestros, otros ni√±os).	Culture/Environment	-0.0172592	0.0141908	0.223961	0.371801	1
psb_p_ss_mean	Prosocial Behavior Subscale Mean of Parent Report on Youth: (prosocial_q1_p + prosocial_q2_p + prosocial_q3_p)/3; Validation: Minimum of two items answered	Culture/Environment	-0.0309564	0.0141944	0.0292405	0.0819579	1
fes_p_ss_exp_sum_pr	ExpressIon subscale From the FamIly EnvIronment Scale Sum oF Parent Report Prorated Score (Based on mInImum oF 5 Items answered)	Culture/Environment	-0.0031279	0.0123514	0.800095	0.870779	1
fes_p_ss_act_rec_sum_pr	ActIvIty-RecreatIonal subscale From the FamIly EnvIronment Scale Sum oF Parent Report Prorated Score (Based on mInImum oF 5 Items answered)	Culture/Environment	-0.0359704	0.0117129	0.00215069	0.010366	1
fes_p_ss_org_sum_pr	OrganIzatIon subscale From the FamIly EnvIronment Scale Sum oF Parent Report Prorated Score (Based on mInImum oF 5 Items answered)	Culture/Environment	-0.0190349	0.0108114	0.0784196	0.175535	1
fes_p_ss_cohesion_sum_pr	CohesIon subscale From the FamIly EnvIronment Scale Sum oF Parent Report Prorated Score (Based on mInImum oF 5 Items answered)	Culture/Environment	-0.0154613	0.0122263	0.206097	0.351257	1
neighborhood1r_p	I feel safe walking in my neighborhood, day or night. Me siento seguro(a) caminando por mi vecindario, de d√≠a o de noche.	Culture/Environment	-0.028875	0.0121818	0.0178241	0.0560663	1
neighborhood2r_p	Violence is not a problem in my neighborhood./ La violencia no es un problema en mi vecindario.	Culture/Environment	-0.0104526	0.012679	0.40976	0.569034	1
neighborhood3r_p	My neighborhood is safe from crime. Mi vecindario est√° a salvo de la delincuencia.	Culture/Environment	-0.0077564	0.0121297	0.522567	0.658076	1
nsc_p_ss_mean_3_items	Neighborhood Safety Protocol: Mean of Parent Report, (neighborhood1r_p + neighborhood2r_p + neighborhood3r_p)/3; Validation: No minimum	Culture/Environment	-0.015637	0.0119779	0.191811	0.333499	1
ple_y_ss_total_good	Total Number of Good Events : Validation: No Minimum	Culture/Environment	0.0213024	0.0139773	0.127557	0.252129	1
ple_y_ss_affected_good_sum	How Much Affected Good - Sum : Validation: No Minimum	Culture/Environment	0.0093032	0.0140476	0.507833	0.647032	1
ple_y_ss_affected_good_mean	How Much Affected Good - Mean : Validation: No Minimum	Culture/Environment	-0.0189371	0.0165277	0.251963	0.408263	1
ple_y_ss_affected_bad_mean	How Much Affected Bad - Mean : Validation: No Minimum	Culture/Environment	0.0194873	0.0158311	0.218419	0.366075	1
ple_died_fu2_y	How much did the event affect you?	Culture/Environment	0.0165217	0.0165003	0.316748	0.472465	1
ple_injured_fu2_y	How much did the event affect you?	Culture/Environment	-0.0062611	0.0238522	0.792972	0.866825	1
ple_crime_fu2_y	How much did the event affect you?	Culture/Environment	0.0710255	0.027583	0.0101377	0.0359247	1
ple_friend_fu2_y	How much did the event affect you?	Culture/Environment	0.0628423	0.0309011	0.0422613	0.107725	1
ple_friend_injur_fu2_y	How much did the event affect you?	Culture/Environment	0.0495264	0.0383675	0.197252	0.340506	1
ple_financial_fu2_y	How much did the event affect you?	Culture/Environment	-0.0097161	0.0495724	0.844718	0.902455	1
ple_sud_fu2_y	How much did the event affect you?	Culture/Environment	0.0530406	0.0392622	0.177228	0.316428	1
ple_ill_fu2_y	How much did the event affect you?	Culture/Environment	0.0928311	0.0454136	0.0414081	0.106256	1
ple_injur_fu2_y	How much did the event affect you?	Culture/Environment	0.0293762	0.0372186	0.430193	0.586311	1
ple_argue_fu2_y	How much did the event affect you?	Culture/Environment	0.123528	0.0515101	0.0169596	0.0540072	1
ple_job_fu2_y	How much did the event affect you?	Culture/Environment	-0.0852696	0.0467426	0.0687181	0.15824	1
ple_away_fu2_y	How much did the event affect you?	Culture/Environment	0.0490451	0.034616	0.156906	0.289936	1
ple_arrest_fu2_y	How much did the event affect you?	Culture/Environment	0.0409581	0.0524028	0.434974	0.591396	1
ple_friend_died_fu2_y	How much did the event affect you?	Culture/Environment	0.0443652	0.0859429	0.60654	0.723397	1
ple_mh_fu2_y	How much did the event affect you?	Culture/Environment	0.0213621	0.0433821	0.622624	0.734505	1
ple_sib_fu2_y	How much did the event affect you?	Culture/Environment	-0.10146	0.0465642	0.0298275	0.0833049	1
ple_separ_fu2_y	How much did the event affect you?	Culture/Environment	0.0704995	0.0358009	0.0492525	0.122048	1
ple_law_fu2_y	How much did the event affect you?	Culture/Environment	0.0639765	0.0833986	0.444212	0.600344	1
ple_school_fu2_y	How much did the event affect you?	Culture/Environment	-0.0133898	0.0195957	0.494475	0.63791	1
ple_move_fu2_y	How much did the event affect you?	Culture/Environment	-0.0114584	0.0210558	0.586363	0.706814	1
ple_jail_fu2_y	How much did the event affect you?	Culture/Environment	-0.0741742	0.0879154	0.400153	0.562745	1
ple_step_fu2_y	How much did the event affect you?	Culture/Environment	0.011903	0.0460983	0.796358	0.868847	1
ple_new_job_fu2_y	ple_new_job_fu2_y	Culture/Environment	-0.0253643	0.0230511	0.271324	0.430148	1
ple_new_sib_fu2_y	How much did the event affect you?	Culture/Environment	0.00563848	0.0230859	0.807072	0.873715	1
peq_ss_relational_victim	Peer Experiences: Relational Victimization Summary Score; sum(peq_left_out_vic,peq_invite_vic, peq_exclude_vic); Validation: All items must be answered	Culture/Environment	0.0303531	0.0142764	0.0335463	0.0908546	1
peq_ss_reputation_aggs	Peer Experiences: Reputational Aggression Summary Score; sum(peq_rumor_perp, peq_gossip_perp, peq_loser_perp); Validation: All items must be answered	Culture/Environment	0.0238868	0.0142791	0.0944247	0.201409	1
peq_ss_overt_aggression	Overt Aggression Summary Score; sum (peq_chase_perp, peq_threat_perp, peq_hit_perp); Validation: All items must be answered	Culture/Environment	0.0475653	0.0142191	0.00082867	0.00479765	1
peq_ss_overt_victim	Peer Experiences: Overt Victimization Summary Score; sum(peq_chase_vic, peq_threat_vic, peq_hit_vic); Validation: All items must be answered	Culture/Environment	0.0348737	0.014153	0.0137727	0.0458186	1
peq_ss_relational_aggs	Peer Experiences: Relational Aggression Summary Score; sum(peq_left_out_perp, peq_invite_perp, peq_exclude_perp); Validation: All items must be answered	Culture/Environment	-0.007747	0.0141992	0.585372	0.706814	1
peq_left_out_perp	I left another kid out of an activity or conversation that they really wanted to be included in.	Culture/Environment	-0.0027723	0.0141845	0.84505	0.902455	1
peq_left_out_vic	Some kids left me out of an activity or conversation I really wanted to be included in.	Culture/Environment	0.0256659	0.0142444	0.0716361	0.163413	1
peq_chase_perp	I chased a kid like I was really trying to hurt him or her.	Culture/Environment	0.0472702	0.0141968	0.00087644	0.00503802	1
peq_chase_vic	A kid chased me like he or she was really trying to hurt me.	Culture/Environment	0.0330798	0.014154	0.019475	0.0600598	1
peq_rumor_perp	I tried to damage another kid's social reputation by spreading rumors about them.	Culture/Environment	0.0199418	0.0143904	0.165884	0.30177	1
peq_rumor_vic	A kid tried to damage my social reputation by spreading rumors about me	Culture/Environment	0.0321324	0.014277	0.0244531	0.0718259	1
peq_invite_perp	I did not invite a kid to a party or other social event even though I knew the kid wanted to go.	Culture/Environment	0.00095459	0.0141831	0.946342	0.96811	1
peq_invite_vic	A kid did not invite me to a party or social event though they knew that I wanted to go.	Culture/Environment	0.0336772	0.0142598	0.0182333	0.0571692	1
peq_exclude_perp	I left another kid out of what I was doing.	Culture/Environment	-0.0127529	0.0142441	0.370668	0.531773	1
peq_exclude_vic	A kid left me out of what they were doing.	Culture/Environment	0.0165074	0.0142946	0.24823	0.403762	1
peq_gossip_perp	I gossiped about another kid so others would not like him/her.	Culture/Environment	0.0103966	0.0142426	0.465448	0.615018	1
peq_gossip_vic	Another kid gossiped about me so others would not like me.	Culture/Environment	0.0408915	0.0141524	0.00387751	0.0163416	1
peq_threat_perp	I threatened to hurt or beat up another kid.	Culture/Environment	0.0310873	0.0142472	0.0291589	0.0819579	1
peq_threat_vic	A kid threatened to hurt or beat me up.	Culture/Environment	0.0309827	0.014211	0.0292915	0.0819579	1
peq_loser_perp	I said mean things about a kid so that people would think s/he was a loser.	Culture/Environment	0.0270427	0.0141617	0.0562507	0.136782	1
peq_hit_perp	I hit, kicked, or pushed another kid in a mean way.	Culture/Environment	0.0347646	0.0142189	0.0145238	0.0478464	1
peq_hit_vic	A kid hit, kicked, or pushed me in a mean way.	Culture/Environment	0.0205042	0.0141651	0.147817	0.279996	1
cybb_phenx_harm_often	How often in the past 12 months?	Culture/Environment	0.0664421	0.0575876	0.249648	0.405678	1
ple_p_ss_total_number	Total Number of Events : Validation: No Minimum	Culture/Environment	0.0215982	0.0128394	0.0926092	0.198113	1
ple_p_ss_total_good	Total Number of Good Events : Validation: No Minimum	Culture/Environment	-0.0320733	0.0136402	0.0187431	0.0582276	1
ple_p_ss_total_bad	Total Number of Bad Events : Validation: No Minimum	Culture/Environment	0.0418404	0.0128991	0.00118921	0.00652519	1
ple_p_ss_affected_good_sum	How Much Affected Good: Validation: No Minimum	Culture/Environment	-0.0110357	0.0136206	0.417851	0.576934	1
ple_p_ss_affected_good_mean	How Much Affected Good Mean : Validation: No Minimum	Culture/Environment	0.0292397	0.0168445	0.0826775	0.182409	1
ple_p_ss_affected_bad_sum	How Much Affected Bad Sum : Validation: No Minimum	Culture/Environment	0.037262	0.0128448	0.00374005	0.0159613	1
ple_p_ss_affected_bad_mean	How Much Affected Bad Mean : Validation: No Minimum	Culture/Environment	0.0229388	0.0210526	0.276004	0.43296	1
ple_p_ss_affected_mean	How Much Affected Mean : Validation: No Minimum	Culture/Environment	0.0465572	0.014423	0.0012552	0.0067773	1
ple_p_ss_affect_sum	How Much Affected Sum : Validation: No Minimum	Culture/Environment	0.0385602	0.0134654	0.00420961	0.0173428	1
ple_died_fu2_p	How much did the event affect your child? ¬øCu√°nto afect√≥ el evento a su ni√±o(a)?	Culture/Environment	0.0270676	0.0174376	0.120705	0.242558	1
ple_injured_fu2_p	How much did the event affect your child? ¬øCu√°nto afect√≥ el evento a su ni√±o(a)?	Culture/Environment	0.0496759	0.0467816	0.28886	0.44582	1
ple_crime_fu2_p	How much did the event affect your child? ¬øCu√°nto afect√≥ el evento a su ni√±o(a)?	Culture/Environment	0.061335	0.0593203	0.30221	0.459294	1
ple_friend_fu2_p	How much did the event affect your child? ¬øCu√°nto afect√≥ el evento a su ni√±o(a)?	Culture/Environment	0.0344642	0.0658775	0.601386	0.71979	1
ple_friend_injur_fu2_p	How much did the event affect your child? ¬øCu√°nto afect√≥ el evento a su ni√±o(a)?	Culture/Environment	0.112529	0.0891263	0.209024	0.355137	1
ple_financial_fu2_p	How much did the event affect your child? ¬øCu√°nto afect√≥ el evento a su ni√±o(a)?	Culture/Environment	0.0509542	0.0381578	0.182198	0.321413	1
ple_ill_fu2_p	How much did the event affect your child? ¬øCu√°nto afect√≥ el evento a su ni√±o(a)?	Culture/Environment	0.0405015	0.087226	0.643231	0.749872	1
ple_argue_fu2_p	How much did the event affect your child? ¬øCu√°nto afect√≥ el evento a su ni√±o(a)?	Culture/Environment	0.0644873	0.0441533	0.144701	0.275698	1
ple_job_fu2_p	How much did the event affect your child? ¬øCu√°nto afect√≥ el evento a su ni√±o(a)?	Culture/Environment	0.0372196	0.035861	0.299661	0.458305	1
ple_away_fu2_p	How much did the event affect your child? ¬øCu√°nto afect√≥ el evento a su ni√±o(a)?	Culture/Environment	0.0869636	0.0344397	0.0117378	0.0403189	1
ple_arrest_fu2_p	How much did the event affect your child? ¬øCu√°nto afect√≥ el evento a su ni√±o(a)?	Culture/Environment	0.105673	0.0767291	0.170074	0.307477	1
ple_mh_fu2_p	How much did the event affect your child? ¬øCu√°nto afect√≥ el evento a su ni√±o(a)?	Culture/Environment	0.0603943	0.0349267	0.0841479	0.183972	1
ple_sib_fu2_p	How much did the event affect your child? ¬øCu√°nto afect√≥ el evento a su ni√±o(a)?	Culture/Environment	-0.0537927	0.0496804	0.279539	0.435991	1
ple_separ_fu2_p	How much did the event affect your child? ¬øCu√°nto afect√≥ el evento a su ni√±o(a)?	Culture/Environment	0.0756638	0.039771	0.057537	0.138911	1
ple_law_fu2_p	How much did the event affect your child? ¬øCu√°nto afect√≥ el evento a su ni√±o(a)?	Culture/Environment	0.0688437	0.108391	0.526957	0.661141	1
ple_school_fu2_p	How much did the event affect your child? ¬øCu√°nto afect√≥ el evento a su ni√±o(a)?	Culture/Environment	0.0153594	0.0215655	0.476403	0.624683	1
ple_move_fu2_p	How much did the event affect your child? ¬øCu√°nto afect√≥ el evento a su ni√±o(a)?	Culture/Environment	0.0137314	0.0265707	0.605387	0.723397	1
ple_jail_fu2_p	How much did the event affect your child? ¬øCu√°nto afect√≥ el evento a su ni√±o(a)?	Culture/Environment	-0.0290449	0.103842	0.780342	0.856906	1
ple_step_fu2_p	How much did the event affect your child? ¬øCu√°nto afect√≥ el evento a su ni√±o(a)?	Culture/Environment	0.0589661	0.0609478	0.334085	0.493104	1
ple_new_job_fu2_p	How much did the event affect your child? ¬øCu√°nto afect√≥ el evento a su ni√±o(a)?	Culture/Environment	0.0384856	0.0260759	0.140178	0.2689	1
ple_new_sib_fu2_p	How much did the event affect your child? ¬øCu√°nto afect√≥ el evento a su ni√±o(a)?	Culture/Environment	-0.0533554	0.0312479	0.0880972	0.190389	1
reshist_addr1_elevation	Residential history derived elevation 1	Culture/Environment	0.00196744	0.00556454	0.723713	0.811058	1
reshist_addr1_d1a	Residential history derived - gross residential density 1	Culture/Environment	0.00650398	0.0239272	0.78579	0.860218	1
reshist_addr1_walkindex	Residential history derived - national walkability index 1	Culture/Environment	0.0346458	0.0211694	0.101897	0.211815	1
reshist_addr1_grndtot	Residential history derived - Uniform Crime Reports: grand total 1	Culture/Environment	0.00765269	0.0089388	0.39205	0.555376	1
reshist_addr1_p1tot	Residential history derived - Uniform Crime Reports: total adult offenses 1	Culture/Environment	0.00655853	0.00859151	0.445345	0.601144	1
reshist_addr1_p1vlnt	Residential history derived - Uniform Crime Reports: adult violent crimes 1	Culture/Environment	0.00586154	0.00625148	0.348568	0.507867	1
reshist_addr1_drugtot	Residential history derived - Uniform Crime Reports: durg abose violations total 1	Culture/Environment	0.00650967	0.0085766	0.447954	0.603702	1
reshist_addr1_drgsale	Residential history derived - Uniform Crime Reports: drug sale total 1	Culture/Environment	0.00291437	0.00779427	0.708516	0.801467	1
reshist_addr1_mjsale	Residential history derived - Uniform Crime Reports: Marijuana sale 1	Culture/Environment	0.00836412	0.00815005	0.30491	0.46215	1
reshist_addr1_drgposs	Residential history derived - Uniform Crime Reports: drug possession total 1	Culture/Environment	0.00740402	0.00899034	0.410307	0.569034	1
reshist_addr1_dui	Residential history derived - Uniform Crime Reports: DUI 1	Culture/Environment	0.00442728	0.00585631	0.449761	0.604691	1
reshist_addr1_adi_edu_l	Residential history derived - Area Deprivation Index: Percentage of population aged >=25 y with <9 y of education 1	Culture/Environment	0.00859382	0.024212	0.722677	0.810434	1
reshist_addr1_adi_edu_h	Residential history derived - Area Deprivation Index: Percentage of population aged >=25 y with at least a high school diploma 1	Culture/Environment	-0.0050317	0.0238656	0.833042	0.893867	1
reshist_addr1_adi_work_c	Residential history derived - Area Deprivation Index: Percentage of employed persons aged >=16 y in white collar occupations 1	Culture/Environment	-0.0103987	0.0236337	0.659997	0.7632	1
reshist_addr1_adi_income	Residential history derived - Area Deprivation Index: Median family income 1	Culture/Environment	-0.0136977	0.0224956	0.542667	0.670891	1
reshist_addr1_adi_in_dis	Residential history derived - Area Deprivation Index: Income disparity defined by Singh as the log of 100 x ratio of the number of households with <10000 annual income to the number of households with >50000 annual income. 1	Culture/Environment	0.00975257	0.0235727	0.679128	0.779705	1
reshist_addr1_adi_home_v	Residential history derived - Area Deprivation Index: Median home value 1	Culture/Environment	-0.0230814	0.0177842	0.19451	0.337151	1
reshist_addr1_adi_rent	Residential history derived - Area Deprivation Index: Median gross rent 1	Culture/Environment	-0.0103349	0.0212477	0.626747	0.737606	1
reshist_addr1_adi_mortg	Residential history derived - Area Deprivation Index: Median monthly mortgage 1	Culture/Environment	-0.0340777	0.0181855	0.061113	0.145671	1
reshist_addr1_adi_home_o	Residential history derived - Area Deprivation Index: Percentage of owner 1	Culture/Environment	0.0155539	0.0238139	0.513749	0.651658	1
reshist_addr1_adi_crowd	Residential history derived - Area Deprivation Index: Percentage of occupied housing units with >1 person per room (crowding) 1	Culture/Environment	-0.0049568	0.023468	0.832743	0.893867	1
reshist_addr1_adi_unemp	Residential history derived - Area Deprivation Index: Percentage of civilian labor force population aged >=16 y unemployed (unemployment rate) 1	Culture/Environment	0.0355448	0.0229236	0.121185	0.243234	1
reshist_addr1_adi_pov	Residential history derived - Area Deprivation Index: Percentage of families below the poverty level 1	Culture/Environment	0.00555434	0.0240746	0.817564	0.881583	1
reshist_addr1_adi_b138	Residential history derived - Area Deprivation Index: Percentage of population below 138% of the poverty threshold 1	Culture/Environment	0.00584337	0.0237225	0.805462	0.873715	1
reshist_addr1_adi_sp	Residential history derived - Area Deprivation Index: Percentage of single 1	Culture/Environment	0.033973	0.0241005	0.158826	0.293031	1
reshist_addr1_adi_ncar	Residential history derived - Area Deprivation Index: Percentage of occupied housing units without a motor vehicle 1	Culture/Environment	0.016186	0.0236752	0.494275	0.63791	1
reshist_addr1_adi_ntel	Residential history derived - Area Deprivation Index: Percentage of occupied housing units without a telephone 1	Culture/Environment	0.0113002	0.0241987	0.640575	0.748149	1
reshist_addr1_adi_nplumb	Residential history derived - Area Deprivation Index: Percentage of occupied housing units without complete plumbing (log) 1	Culture/Environment	0.0159948	0.024646	0.516434	0.653274	1
reshist_addr1_adi_wsum	Residential history derived - Area Deprivation Index: scaled weighted sum based on Kind et al., Annals of Internal Medicine, 2014 1	Culture/Environment	0.02101	0.0192108	0.274262	0.431567	1
reshist_addr1_adi_perc	Residential history derived - Area Deprivation Index: national percentiles, higher means higher value of ADI 1	Culture/Environment	0.0196013	0.0197854	0.321977	0.477736	1
reshist_addr1_popdensity	Residential history derived - UN adjusted population density 1	Culture/Environment	-0.0112115	0.0233418	0.63106	0.741649	1
reshist_addr1_proxrd	Residential history derived - proximity to major roads, in meters 1	Culture/Environment	-0.0205417	0.0241088	0.394308	0.557244	1
reshist_addr1_percentile	percentage of time spent at primary residential address	Culture/Environment	0.008044	0.0247238	0.744952	0.826095	1
reshist_addr1_move_in_year	Move in year of current residence 1	Culture/Environment	-0.0103485	0.0243182	0.670493	0.772415	1
reshist_addr1_move_out_year	Move out year of current residence 1	Culture/Environment	-0.0197578	0.0248408	0.426519	0.584131	1
reshist_addr1_leadrisk_poverty	Percentage of individuals below -125 percent of poverty level in census tract of primary residential address	Culture/Environment	0.0022544	0.0237777	0.924476	0.961455	1
reshist_addr1_leadrisk_housing	Estimated percentage of homes at risk for lead exposure given lead-based paint in census tract of primary residential address	Culture/Environment	0.0173189	0.0218439	0.427975	0.584676	1
reshist_addr1_leadrisk	Estimated lead risk in census tract of primary residential address (1-10 scale)	Culture/Environment	0.0152954	0.0228361	0.503081	0.644247	1
reshist_addr1_o3_2016_annavg	Residential history derived - annual average of O3 in 2016 at primary residential address at 1x1km2	Culture/Environment	-0.0129394	0.0193297	0.503324	0.644247	1
reshist_addr1_traffic_count	Average Annual Daily Traffic Counts at current address #1	Culture/Environment	0.0162151	0.023722	0.494353	0.63791	1
reshist_addr1_coi_z_coi_nat	Z-scores, overall COI, nationally-normed: Weighted average of three domain averaged z-scores (z_ED_nat, z_HE_nat, z_SE_nat), nationally normed.	Culture/Environment	-0.0314045	0.0228628	0.169742	0.307464	1
reshist_addr1_coi_zed_apenr	Educational Domain Adult educational attainment: Ratio of students enrolled in at least one AP course to the number of 11th and 12th graders, transformed to z-scores.	Culture/Environment	-0.0269263	0.0223747	0.228975	0.379009	1
reshist_addr1_coi_zed_attain	Educational Domain College enrollment in nearby institutions: Percentage adults ages 25 and over with a college degree or higher, transformed to z-scores.	Culture/Environment	-0.0252649	0.0230923	0.274071	0.431567	1
reshist_addr1_coi_zed_college	Educational Domain Early childhood education enrollment: Percentage 18-24 year-olds enrolled in college within 25-mile radius, transformed to z-scores.	Culture/Environment	-0.0181746	0.0193669	0.348151	0.507867	1
reshist_addr1_coi_zed_ecenrol	Educational Domain High school graduation rate: Percentage 3- and 4-year-olds enrolled in nursery school, preschool or kindergarten, transformed to z-scores.	Culture/Environment	0.0142677	0.023911	0.550786	0.677952	1
reshist_addr1_coi_zed_hsgrad	Educational Domain Third grade math proficiency: Percentage ninth graders graduating from high school on time, transformed to z-scores.	Culture/Environment	-0.0014836	0.0192105	0.938452	0.96718	1
reshist_addr1_coi_zed_math	Educational Domain Third grade reading proficiency: Percentage third graders scoring proficient on standardized math tests, converted to NAEP scale score points, transformed to z-scores.	Culture/Environment	-0.0358445	0.0236119	0.12918	0.254101	1
reshist_addr1_coi_zed_reading	Educational Domain School poverty: Percentage third graders scoring proficient on standardized reading tests, converted to NAEP scale score points, transformed to z-scores.	Culture/Environment	-0.0283347	0.0229506	0.217148	0.365154	1
reshist_addr1_coi_zed_schpov	Educational Domain Teacher experience: Percentage students in elementary schools eligible for free or reduced-price lunches, transformed to z-scores and multiplied by -1.	Culture/Environment	-0.0162621	0.022256	0.465073	0.615018	1
reshist_addr1_coi_zed_teachxp	Educational Domain Early childhood education centers: Percentage teachers in their first and second year, transformed to z-scores and multiplied by -1.	Culture/Environment	-0.0195782	0.0225797	0.386023	0.549126	1
reshist_addr1_coi_zed_prxece	Educational Domain High-quality early childhood education centers: Number of ECE centers within a 5-mile radius, converted to natural log units, transformed to z-scores.	Culture/Environment	0.0115508	0.0211883	0.585722	0.706814	1
reshist_addr1_coi_zed_prxhqece	Educational Domain Access to healthy food: Number of NAEYC accredited centers within a 5-mile radius, converted to natural log units, transformed to z-scores.	Culture/Environment	-0.0337671	0.0233319	0.148008	0.279996	1
reshist_addr1_coi_zhe_food	Health and Environment Domain Access to green space: Percentage households without a car located further than a half-mile from the nearest supermarket, transformed to z-scores and multiplied by -1.	Culture/Environment	-0.0134909	0.0235501	0.566814	0.690638	1
reshist_addr1_coi_zhe_green	Health and Environment Domain Extreme heat exposure: Percentage impenetrable surface areas such as rooftops, roads or parking lots, transformed to z-scores and multiplied by -1.	Culture/Environment	0.00057049	0.0204456	0.977743	0.988269	1
reshist_addr1_coi_zhe_heat	Health and Environment Domain Health insurance coverage: Summer days with maximum temperature above 90F, transformed to z-scores and multiplied by -1.	Culture/Environment	-0.0065269	0.00808675	0.419713	0.577865	1
reshist_addr1_coi_zhe_hlthins	Health and Environment Domain Ozone concentration: Percentage individuals ages 0-64 with health insurance coverage, transformed to z-scores.	Culture/Environment	-0.0285632	0.0212117	0.178293	0.317842	1
reshist_addr1_coi_zhe_ozone	Health and Environment Domain Airborne microparticles: Mean estimated 8-hour average ozone concentration, transformed to z-scores and multiplied by -1.	Culture/Environment	0.00550736	0.00728152	0.449544	0.604691	1
reshist_addr1_coi_zhe_pm25	Health and Environment Domain Housing vacancy rate: Mean estimated microparticle (PM2.5) concentration, transformed to z-scores and multiplied by -1.	Culture/Environment	-0.0163929	0.00789596	0.0380304	0.0993309	1
reshist_addr1_coi_zhe_vacancy	Health and Environment Domain Walkability: Percentage housing units that are vacant, transformed to z-scores and multiplied by -1.	Culture/Environment	-0.0025955	0.0216502	0.90459	0.947772	1
reshist_addr1_coi_zhe_walk	Health and Environment Domain Hazardous waste dump sites: EPA Walkability Index, transformed to z-scores.	Culture/Environment	0.0304281	0.0204065	0.136119	0.263205	1
reshist_addr1_coi_zhe_suprfnd	Health and Environment Domain Industrial pollutants in air, water or soil: Average number of Superfund sites within a 2-mile radius, converted to natural log units, transformed to z-scores and multiplied by -1.	Culture/Environment	-0.0078796	0.0237589	0.740195	0.822331	1
reshist_addr1_coi_zhe_rsei	Industrial pollutants in air, water or soil: Index of toxic chemicals released by industrial facilities, converted to natural log units, transformed to z-scores and multiplied by -1.	Culture/Environment	-0.0099427	0.0140634	0.479666	0.626457	1
reshist_addr1_coi_zse_povrate	Social and Economic Domain: Poverty rate z-score	Culture/Environment	-0.0146585	0.0236639	0.535705	0.667164	1
reshist_addr1_coi_zse_public	Social and Economic Domain: Public assistance rate z-score	Culture/Environment	-0.0297128	0.023091	0.198345	0.341993	1
reshist_addr1_coi_zse_home	Social and Economic Domain: Homeownership rate z-score	Culture/Environment	0.0158788	0.023897	0.506479	0.646976	1
reshist_addr1_coi_zse_occ	Social and Economic Domain: High-skill employment z-score	Culture/Environment	-0.0159768	0.0231669	0.490513	0.635465	1
reshist_addr1_coi_zse_mhe	Social and Economic Domain: Median household income z-score	Culture/Environment	-0.0270466	0.0225943	0.23145	0.382428	1
reshist_addr1_coi_zse_emprat	Employment rate: Percentage adults ages 25-54 who are employed, transformed to z-scores.	Culture/Environment	0.00459181	0.0227291	0.839922	0.899536	1
reshist_addr1_coi_zse_jobprox	Commute duration: Percentage workers commuting more than one hour one way, transformed to z-scores and multiplied by -1.	Culture/Environment	-0.0305442	0.0214572	0.154774	0.288388	1
reshist_addr1_coi_zse_single	Single-headed households: Percentage family households that are single-parent headed, transformed to z-scores and multiplied by -1.	Culture/Environment	-0.0443366	0.0234287	0.058603	0.141081	1
reshist_addr1_coi_zse_ecres	Economic resource index: combines poverty rate, public assistance rate, homeownership rate, high skill employment, and median household income, transformed to z-scores.	Culture/Environment	-0.0189438	0.0233524	0.417355	0.576927	1
reshist_addr1_svi_tot_20142018	Residential history derived - Census tract CDC Social Vulnerability Index (SVI) (overall percentile) at primary residential address (ACS 2014-2018 5 yr avg)	Culture/Environment	0.0130688	0.0233076	0.575067	0.699183	1
reshist_addr1_svi_pov_20142018	Residential history derived - Census tract CDC SVI (percentile % below poverty subcomponent) at primary residential address (ACS 2014-2018 5 yr avg)	Culture/Environment	0.0208634	0.0236145	0.377089	0.538243	1
reshist_addr1_svi_emp_20142018	Residential history derived - Census tract CDC SVI (percentile unemployment rate subcomponent) at primary residential address (ACS 2014-2018 5 yr avg)	Culture/Environment	-0.0015649	0.0223458	0.944176	0.96811	1
reshist_addr1_svi_cap_20142018	Residential history derived - Census tract CDC SVI (percentile per capita income subcomponent) at primary residential address (ACS 2014-2018 5 yr avg)	Culture/Environment	0.0155796	0.0219769	0.478478	0.625873	1
reshist_addr1_svi_hs_20142018	Residential history derived - Census tract CDC SVI (percentile % no high school diploma subcomponent) at primary residential address (ACS 2014-2018 5 yr avg)	Culture/Environment	0.0171678	0.0238436	0.47161	0.619879	1
reshist_addr1_svi_65_20142018	Residential history derived - Census tract CDC SVI (percentile % persons 65 and older subcomponent) at primary residential address (ACS 2014-2018 5 yr avg)	Culture/Environment	0.00769996	0.0225004	0.73223	0.817351	1
reshist_addr1_svi_17_20142018	Residential history derived - Census tract CDC SVI (percentile % persons 17 and younger subcomponent) at primary residential address (ACS 2014-2018 5 yr avg)	Culture/Environment	0.0142726	0.0221059	0.518594	0.655025	1
reshist_addr1_svi_dis_20142018	Residential history derived - Census tract CDC SVI (percentile % population with a disability subcomponent) at primary residential address (ACS 2014-2018 5 yr avg)	Culture/Environment	0.0263678	0.0229226	0.250181	0.406154	1
reshist_addr1_svi_sin_20142018	Residential history derived - Census tract CDC SVI (percentile % single parent households with children under 18 subcomponent) at primary residential address (ACS 2014-2018 5 yr avg)	Culture/Environment	0.0555224	0.0241611	0.0216794	0.0651923	1
reshist_addr1_svi_min_20142018	Residential history derived - Census tract CDC SVI (percentile % minority subcomponent) at primary residential address (ACS 2014-2018 5 yr avg)	Culture/Environment	-0.0016255	0.0209327	0.938111	0.96718	1
reshist_addr1_svi_eng_20142018	Residential history derived - Census tract CDC SVI (percentile % persons who speak English ''less than well'' subcomponent) at primary residential address (ACS 2014-2018 5 yr avg)	Culture/Environment	-0.0381281	0.0225926	0.0916607	0.196333	1
reshist_addr1_svi_hous20142018	Residential history derived - Census tract CDC SVI (percentile % housing structures with 10 or more units subcomponent) at primary residential address (ACS 2014-2018 5 yr avg)	Culture/Environment	-0.0020021	0.0241811	0.934024	0.965538	1
reshist_addr1_svi_mob_20142018	Residential history derived - Census tract CDC SVI (percentile % mobile homes subcomponent) at primary residential address (ACS 2014-2018 5 yr avg)	Culture/Environment	0.0231684	0.0223988	0.301112	0.459278	1
reshist_addr1_svi_crwd20142018	Residential history derived - Census tract CDC SVI (percentile % crowding subcomponent) at primary residential address (ACS 2014-2018 5 yr avg)	Culture/Environment	-0.0290975	0.0232393	0.210709	0.357528	1
reshist_addr1_svi_veh_20142018	Residential history derived - Census tract CDC SVI (percentile % households with no vehicle) at primary residential address (ACS 2014-2018 5 yr avg)	Culture/Environment	0.0151553	0.0236734	0.522139	0.658028	1
reshist_addr1_svi_grp_20142018	Residential history derived - Census tract CDC SVI (percentile % persons in group quarters) at primary residential address (ACS 2014-2018 5 yr avg)	Culture/Environment	-0.0083653	0.023754	0.724758	0.81169	1
reshist_addr1_svi_th1_20142018	Residential history derived - Census tract CDC SVI (percentile socioeconomic theme) at primary residential address (ACS 2014-2018 5 yr avg)	Culture/Environment	0.0166603	0.0231431	0.471695	0.619879	1
reshist_addr1_svi_th2_20142018	Residential history derived - Census tract CDC SVI (percentile household composition theme) at primary residential address (ACS 2014-2018 5 yr avg)	Culture/Environment	0.0426005	0.0230323	0.0645412	0.151282	1
reshist_addr1_svi_th3_20142018	Residential history derived - Census tract CDC SVI (percentile minority/language theme) at primary residential address (ACS 2014-2018 5 yr avg)	Culture/Environment	-0.02715	0.0217283	0.211644	0.358754	1
reshist_addr1_svi_th4_20142018	Residential history derived - Census tract CDC SVI (percentile housing type/transportation theme) at primary residential address (ACS 2014-2018 5 yr avg)	Culture/Environment	-0.0030204	0.0236993	0.898601	0.943838	1
reshist_addr1_opat_kfrpp_avg	Residential history derived - Opportunity Atlas Mean outcome for all children	Culture/Environment	-0.025378	0.0224266	0.257958	0.415305	1
reshist_addr1_coi_z_ed_nat	Z-scores, education domain, nationally-normed: Weighted average of education domain component indicator z-scores, nationally normed.	Culture/Environment	-0.0311195	0.0225709	0.168152	0.305567	1
reshist_addr1_coi_z_he_nat	Z-scores, health and environment domain, nationally-normed: Weighted average of health and environment domain component indicator z-scores, nationally normed.	Culture/Environment	-0.0158234	0.0188227	0.400658	0.562745	1
reshist_addr1_coi_z_se_nat	Z-scores, social and economic domain, nationally-normed: Weighted average of social and economic domain component indicator z-scores, nationally normed.	Culture/Environment	-0.0290615	0.0233351	0.213154	0.36023	1
reshist_addr1_pm252016aa	Residential history derived - annual average of PM 2.5 in 2016 at primary residential address at 1x1km2	Culture/Environment	0.00452146	0.0147549	0.759308	0.837618	1
reshist_addr1_no2_2016_aavg	Residential history derived - annual average of NO2 in 2016 at primary residential address at 1x1km2	Culture/Environment	0.00471323	0.0155371	0.761658	0.839662	1
reshist_state_mj_laws_rec	Dummy code created from reshist_state_mj_law. Recreational versus not	Culture/Environment	-0.151987	0.0726614	0.0364637	0.0959869	1
reshist_state_mj_laws_med	Dummy code created from reshist_state_mj_law. Medical versus not	Culture/Environment	0.0996911	0.0812212	0.219672	0.366843	1
reshist_state_mj_laws_low	Dummy code created from reshist_state_mj_law. Low THC/CBD versus not	Culture/Environment	0.0575641	0.104542	0.581885	0.704937	1
ple_injur_fu2_p	How much did the event affect your child? ¬øCu√°nto afect√≥ el evento a su ni√±o(a)?	Culture/Environment	-0.0275358	0.108002	0.799369	0.870779	1
ple_friend_died_fu2_p	How much did the event affect your child? ¬øCu√°nto afect√≥ el evento a su ni√±o(a)?	Culture/Environment	-0.135517	0.113582	0.235987	0.387644	1
pnh_substance	During the last 6 months, have any of your close friends ever suggested that you <i>not</i> use drugs or alcohol?	Culture/Environment	-0.0211933	0.0293464	0.470185	0.619337	1
pnh_help	During the last 6 months, have any of your close friends given you help with school, with money, with transportation, or help by talking through problems?	Culture/Environment	0.0171885	0.0304252	0.572114	0.696093	1
pnh_encourage	During the last 6 months, have any of your close friends encouraged you to get or stay involved with sports/exercise, school teams or clubs, volunteering, or religious activities?	Culture/Environment	-0.00806	0.0291266	0.781994	0.85791	1
pnh_art_involve	Did any of those activities include art, music, dance, or theater?	Culture/Environment	0.0902478	0.0430194	0.0359194	0.0954462	1
fes_youth_q1	We fight a lot in our family.	Culture/Environment	0.0949879	0.0418138	0.0231056	0.0686264	1
fes_youth_q2	Family members rarely become openly angry.	Culture/Environment	0.0822715	0.030963	0.00788188	0.0299813	1
fes_youth_q3	Family members sometimes get so angry they throw things.	Culture/Environment	0.0890134	0.0548991	0.104932	0.217589	1
fes_youth_q4	Family members hardly ever lose their tempers.	Culture/Environment	0.0901126	0.0309295	0.0035742	0.01537	1
fes_youth_q5	Family members often criticize each other.	Culture/Environment	0.0408007	0.0368206	0.267821	0.425793	1
fes_youth_q6	Family members sometimes hit each other.	Culture/Environment	-0.0093059	0.0467875	0.842343	0.901558	1
fes_youth_q7	If there's a disagreement in our family, we try hard to smooth things over and keep the peace.	Culture/Environment	0.0527389	0.0530492	0.320149	0.475859	1
fes_youth_q8	Family members often try to one-up or outdo each other.	Culture/Environment	0.0065936	0.0351617	0.851251	0.907071	1
fes_youth_q9	In our family, we believe you don't ever get anywhere by raising your voice.	Culture/Environment	0.0109212	0.0326216	0.737789	0.820305	1
dim_yesno_q1	In the past 12 months, have you felt discriminated against: because of your race, ethnicity, or color? Definition of ethnicity: groups of people who have the same customs, or origin	Culture/Environment	0.0609808	0.0932658	0.513216	0.651641	1
dim_yesno_q3	In the past 12 months, have you felt discriminated against: because someone thought you were gay, lesbian, or bisexual?	Culture/Environment	0.200753	0.0704818	0.0043955	0.0178997	1
sag_iep_ever_p	Has your child ever had an Individualized Education Plan or IEP? / √Ç¬øAlguna vez ha tenido su hijo/a un Plan de Educaci√É¬≥n Individualizado o IEP (por sus siglas en ingl√É¬©s)?	Culture/Environment	0.0289089	0.0578285	0.61714	0.730881	1
fam_enviro1_p	We fight a lot in our family. /Peleamos mucho en nuestra familia.	Culture/Environment	0.159401	0.060003	0.00789448	0.0299813	1
fam_enviro2r_p	Family members rarely become openly angry. /Los miembros de la familia raramente se enojan abiertamente.	Culture/Environment	0.129953	0.0430073	0.00251396	0.0117041	1
fam_enviro3_p	Family members sometimes get so angry they throw things./ Los miembros de la familia algunas veces se enojan tanto que avientan cosas.	Culture/Environment	0.182214	0.0788854	0.0208959	0.0636288	1
fam_enviro4r_p	Family members hardly ever lose their tempers. /Los miembros de la familia dificilmente pierden su temperamento.	Culture/Environment	0.08034	0.0460154	0.0808217	0.179486	1
fam_enviro5_p	Family members often criticize each other. /Los miembros de la familia con frecuencia se critican unos a otros.	Culture/Environment	0.0707174	0.052872	0.181053	0.320063	1
fam_enviro6_p	Family members sometimes hit each other./ Los miembros de la familia algunas veces se golpean unos a otros.	Culture/Environment	0.0634332	0.0827979	0.443605	0.600344	1
fam_enviro7r_p	If there is a disagreement in our family, we try hard to smooth things over and keep the peace. /Si hay un desacuerdo en nuestra familia, hacemos todo lo posible por resolverlo y conservar la paz.	Culture/Environment	0.118334	0.0565079	0.0362492	0.0958446	1
fam_enviro8_p	Family members often try to one-up or outdo each other./ Los miembros de la familia con frecuencia tratan de superar a los dem√°s.	Culture/Environment	0.0354734	0.0648275	0.584243	0.706814	1
fam_enviro9r_p	In our family, we believe you don't ever get anywhere by raising your voice. /En nuestra familia, creemos que no se llega a nada levantando la voz.	Culture/Environment	-0.0036222	0.0465383	0.93796	0.96718	1
fes_1_p	We fight a lot in our family. /Peleamos mucho en nuestra familia.	Culture/Environment	-0.108028	0.149709	0.47055	0.619337	1
fes_11r_p	We often seem to be killing time at home.A menudo parece que estamos matando el tiempo en casa.	Culture/Environment	-0.0551853	0.0408671	0.1769	0.31638	1
fes_12_p	We say anything we want to around home.Decimos lo que queremos en casa.	Culture/Environment	-0.0757862	0.0481567	0.115547	0.234143	1
fes_16r_p	We rarely go to lectures, plays, or concerts.Rara vez vamos a conferencias, obras de teatro o conciertos.	Culture/Environment	-0.0579337	0.0407693	0.155314	0.288975	1
fes_17_p	Friends often come over for dinner or to visit.Los amigos a menudo vienen a cenar o a visitarnos.	Culture/Environment	-0.0947796	0.0420532	0.0242086	0.0714005	1
fes_19_p	We are generally very neat and orderly.Por lo general, somos muy pulcros y ordenados.	Culture/Environment	0.00470819	0.0509215	0.926333	0.962202	1
fes_21_p	We put a lot of energy into what we do at home.Ponemos mucha energ?a en lo que hacemos en casa.	Culture/Environment	-0.0208248	0.043285	0.63044	0.741436	1
fes_22_p	It's hard to blow off steam at home without upsetting somebody.Es dif?cil desahogarse en casa sin que alguien se moleste.	Culture/Environment	0.0952437	0.0477828	0.0462325	0.116096	1
fes_26_p	Learning about new and different things is very important in our family.Aprender cosas nuevas y diferentes es muy importante en nuestra familia.	Culture/Environment	-0.127656	0.0538855	0.0178354	0.0560663	1
fes_27r_p	Nobody in our family is active in sports, Little League, bowling, etc.Nadie en nuestra familia practica deportes, ni juega en las peque?as ligas, a los bolos, etc.	Culture/Environment	-0.0502034	0.0529811	0.343347	0.504133	1
fes_29r_p	It's often hard to find things when we need them in our household.A menudo, es dif?cil encontrar cosas cuando las necesitamos en nuestra casa.	Culture/Environment	-0.0751486	0.061117	0.218852	0.366198	1
fes_2r_p	Family members often keep their feelings to themselves. Los miembros de la familia a menudo guardan sus sentimientos para s? mismos.	Culture/Environment	-0.0214919	0.0464212	0.643381	0.749872	1
fes_31_p	There is a feeling of togetherness in our family.Hay un sentimiento de uni?n en nuestra familia.	Culture/Environment	-0.144717	0.110631	0.190839	0.33246	1
fes_32_p	We tell each other about our personal problems.Nos contamos nuestros problemas personales.	Culture/Environment	0.0162088	0.075903	0.830901	0.892703	1
fes_36r_p	We are not that interested in cultural activities.No nos interesan mucho las actividades culturales.	Culture/Environment	-0.128189	0.0536945	0.0169691	0.0540072	1
fes_37_p	We often go to the movies, sports events, camping, etc.A menudo vamos al cine, a eventos deportivos, a acampar, etc.	Culture/Environment	-0.118932	0.0482359	0.0136774	0.0456814	1
fes_39_p	Being on time is very important in our family.Ser puntuales es muy importante en nuestra familia.	Culture/Environment	-0.0130136	0.0529191	0.805748	0.873715	1
fes_41r_p	We rarely volunteer when something has to be done at home.Rara vez nos ofrecemos como voluntarios cuando hay algo que hacer en casa.	Culture/Environment	-0.0376162	0.0457001	0.410445	0.569034	1
fes_42_p	If we feel like doing something on the spur of the moment we often just pick up and go.Si nos entran ganas de hacer algo de improviso, a menudo vamos y lo hacemos.	Culture/Environment	0.111335	0.0547167	0.0418749	0.107063	1
fes_46r_p	We rarely have intellectual discussions.Rara vez tenemos conversaciones intelectuales.	Culture/Environment	-0.0080646	0.0604061	0.893793	0.939372	1
fes_47_p	Everyone in our family has a hobby or two.Todos en nuestra familia tienen un pasatiempo o dos.	Culture/Environment	-0.156259	0.0728271	0.0319037	0.0873862	1
fes_49r_p	People change their minds often in our family.En nuestra familia las personas cambian de opini?n con frecuencia.	Culture/Environment	-0.0630085	0.0469234	0.179339	0.318576	1
fes_51_p	Family members really back each other up.Los miembros de la familia realmente se apoyan unos a otros.	Culture/Environment	0.0211842	0.0428279	0.620859	0.733815	1
fes_52r_p	Someone usually gets upset if you complain in our family.Si una persona se queja en nuestra familia, normalmente alguien se molesta.	Culture/Environment	-0.0910279	0.0434814	0.0363053	0.0958446	1
fes_56_p	Someone in our family plays a musical instrument.Alguien en nuestra familia toca un instrumento musical.	Culture/Environment	-0.0823655	0.0586935	0.160523	0.295013	1
fes_57r_p	Family members are not very involved in recreational activities outside work or school.Los miembros de la familia no est?n muy involucrados en actividades recreativas fuera del trabajo o de la escuela.	Culture/Environment	-0.0226127	0.0475405	0.634322	0.7429	1
fes_59_p	Family members make sure their rooms are neat.Los miembros de la familia se aseguran de que sus habitaciones est?n ordenadas.	Culture/Environment	-0.0395861	0.0500819	0.429278	0.585536	1
fes_6_p	We often talk about political and social problems.A menudo hablamos de problemas pol?ticos y sociales.	Culture/Environment	-0.130796	0.0545884	0.0165738	0.0532504	1
fes_61r_p	There is very little group spirit in our family.Hay muy poco ?nimo de mantenernos en equipo en nuestra familia.	Culture/Environment	-0.144039	0.0627882	0.0217879	0.0654025	1
fes_62_p	Money and paying bills is openly talked about in our family.En nuestra familia se habla abiertamente del dinero y del pago de las cuentas.	Culture/Environment	-0.0545301	0.0538037	0.31082	0.466979	1
fes_66_p	Family members sometimes attend courses or take lessons for some hobby or interest (outside of school).Los miembros de la familia a veces asisten a cursos o toman clases para alg?n pasatiempo o inter?s (fuera de la escuela).	Culture/Environment	-0.118433	0.0511387	0.0205628	0.062841	1
fes_67_p	Family members sometimes attend courses or take lessons for some hobby or interest (outside of school).Los miembros de la familia a veces asisten a cursos o toman clases para alg?n pasatiempo o inter?s (fuera de la escuela).	Culture/Environment	-0.0685781	0.0498334	0.168776	0.306371	1
fes_69_p	Each person's duties are clearly defined in our family.En nuestra familia, las obligaciones de cada persona est?n claramente definidas.	Culture/Environment	-0.025141	0.0461975	0.586298	0.706814	1
fes_71_p	We really get along well with each other.Realmente nos llevamos bien entre nosotros.	Culture/Environment	-0.131681	0.0574356	0.0218667	0.0654885	1
fes_72r_p	We are usually careful about what we say to each other.Normalmente tenemos cuidado con lo que nos decimos los unos a los otros.	Culture/Environment	0.0188488	0.044561	0.672304	0.773974	1
fes_76r_p	Watching TV is more important than reading in our family.En nuestra familia ver la televisi?n es m?s importante que leer.	Culture/Environment	-0.0560033	0.0499506	0.262215	0.419586	1
fes_77_p	Family members go out a lot.Los miembros de la familia salen mucho.	Culture/Environment	0.00475568	0.0399385	0.905216	0.947841	1
fes_79r_p	Money is not handled very carefully in our family.En nuestra familia el dinero no se maneja con mucho cuidado.	Culture/Environment	-0.0850706	0.0491705	0.0836101	0.183508	1
fes_7r_p	We spend most weekends and evenings at home.Pasamos la mayor?a de los fines de semana y las noches en casa.	Culture/Environment	-0.0175034	0.0510005	0.731448	0.817017	1
fes_81_p	There is plenty of time and attention for everyone in our family.En nuestra familia todos reciben mucho tiempo y atenci?n.	Culture/Environment	-0.120702	0.0670201	0.0717049	0.163413	1
fes_82_p	There are a lot of spontaneous discussions in our family.Hay muchas conversaciones espont?neas en nuestra familia.	Culture/Environment	-0.0203036	0.0599692	0.734936	0.818748	1
fes_86_p	Family members really like music, art and literature.A los miembros de la familia les gusta mucho la m?sica, el arte y la literatura.	Culture/Environment	-0.0938576	0.0698949	0.179324	0.318576	1
fes_87r_p	Our main form of entertainment is watching TV or listening to the radio.Nuestra principal forma de entretenimiento es ver la televisi?n o escuchar la radio.	Culture/Environment	-0.0796728	0.0482921	0.0989817	0.209071	1
fes_89_p	Dishes are usually done immediately after eating.Por lo general, los platos se lavan inmediatamente despu?s de comer.	Culture/Environment	-0.0672417	0.0500663	0.179255	0.318576	1
fes_9_p	Activities in our family are pretty carefully planned.Las actividades en nuestra familia se planean cuidadosamente.	Culture/Environment	-0.0787659	0.0417513	0.0592213	0.141963	1
ple_died_y	Someone in family died?	Culture/Environment	0.0171253	0.0346283	0.62092	0.733815	1
ple_died_past_yr_y	Did this happen in the past year?	Culture/Environment	0.0271992	0.0382548	0.477083	0.625016	1
ple_injured_y	Family member was seriously injured?	Culture/Environment	0.00946708	0.0306443	0.757371	0.836027	1
ple_injured_past_yr_y	Did this happen in the past year?	Culture/Environment	-0.0008394	0.0501228	0.986638	0.99212	1
ple_crime_y	Saw crime or accident?	Culture/Environment	0.0609531	0.0325904	0.0614457	0.146052	1
ple_crime_past_yr_y	Did this happen in the past year?	Culture/Environment	-0.0326985	0.0561417	0.560278	0.685145	1
ple_friend_y	Lost a close friend?	Culture/Environment	0.0528273	0.0365803	0.148698	0.280468	1
ple_friend_past_yr_y	Did this happen in the past year?	Culture/Environment	0.0650967	0.063188	0.302913	0.459949	1
ple_friend_injur_y	Close friend was seriously sick/injured?	Culture/Environment	0.121386	0.0439559	0.00575296	0.022558	1
ple_friend_injur_past_yr_y	Did this happen in the past year?	Culture/Environment	0.0215899	0.0781224	0.782272	0.85791	1
ple_financial_y	Negative change in parent's financial situation?	Culture/Environment	0.108448	0.0534516	0.0424694	0.108092	1
ple_financial_past_yr_y	Did this happen in the past year?	Culture/Environment	0.0739127	0.1073	0.490924	0.635465	1
ple_sud_y	Family member had drug and/or alcohol problem?	Culture/Environment	0.126708	0.045767	0.00563058	0.0223373	1
ple_sud_past_yr_y	Did this happen in the past year?	Culture/Environment	0.0271275	0.0800112	0.734575	0.818748	1
ple_ill_y	You got seriously sick?	Culture/Environment	0.0941006	0.0453733	0.0380866	0.0993309	1
ple_ill_past_yr_y	Did this happen in the past year?	Culture/Environment	-0.0317006	0.10168	0.755217	0.834572	1
ple_injur_y	You got seriously injured?	Culture/Environment	0.0176239	0.0400397	0.659821	0.7632	1
ple_injur_y_past_yr_y	Did this happen in the past year?	Culture/Environment	0.0792435	0.0853801	0.353342	0.512236	1
ple_argue_y	Parents argued more than previously?	Culture/Environment	0.124628	0.0540611	0.0211483	0.0640512	1
ple_argue_past_yr_y	Did this happen in the past year?	Culture/Environment	-0.144564	0.11404	0.204918	0.349931	1
ple_job_y	Mother/father figure lost job?	Culture/Environment	0.0473412	0.049329	0.337205	0.495975	1
ple_job_past_yr_y	Did this happen in the past year?	Culture/Environment	0.0123188	0.0987025	0.900676	0.944843	1
ple_away_y	One parent was away from home more often?	Culture/Environment	0.0819824	0.0388308	0.0347488	0.0932152	1
ple_away_past_yr_y	Did this happen in the past year?	Culture/Environment	0.154342	0.0756889	0.0414334	0.106256	1
ple_arrest_past_yr_y	Did this happen in the past year?	Culture/Environment	-0.113476	0.112852	0.314643	0.470989	1
ple_friend_died_y	Close friend died?	Culture/Environment	0.115839	0.0825962	0.160774	0.295013	1
ple_mh_y	Family member had mental/emotional problem?	Culture/Environment	0.0606092	0.0468168	0.195458	0.3381	1
ple_mh_past_yr_y	Did this happen in the past year?	Culture/Environment	0.0015731	0.0901862	0.986083	0.99212	1
ple_sib_y	Brother or sister left home?	Culture/Environment	0.033326	0.0544168	0.540259	0.669382	1
ple_sib_past_yr_y	Did this happen in the past year?	Culture/Environment	0.0680342	0.10272	0.507764	0.647032	1
ple_separ_past_yr_y	Did this happen in the past year?	Culture/Environment	0.130942	0.122436	0.284855	0.441831	1
ple_law_y	Parents/caregiver got into trouble with the law?	Culture/Environment	0.100657	0.0820044	0.219651	0.366843	1
ple_school_y	Attended a new school?	Culture/Environment	0.00549972	0.0312542	0.86032	0.913853	1
ple_school_past_yr_y	Did this happen in the past year?	Culture/Environment	-0.0418388	0.0420465	0.319706	0.475619	1
ple_move_y	Family moved?	Culture/Environment	0.0059231	0.0317755	0.852128	0.907433	1
ple_move_past_yr_y	Did this happen in the past year?	Culture/Environment	0.0519839	0.0555294	0.349196	0.507867	1
ple_jail_y	One of the parents/caregivers went to jail?	Culture/Environment	0.237441	0.0821983	0.00386909	0.0163416	1
ple_step_y	Got new stepmother or stepfather?	Culture/Environment	0.164977	0.0548496	0.00263143	0.0121506	1
ple_step_past_yr_y	Did this happen in the past year?	Culture/Environment	0.102923	0.12263	0.401302	0.562822	1
ple_new_job_y	Parent/caregiver got a new job?	Culture/Environment	-0.0108843	0.030617	0.722217	0.810434	1
ple_new_job_past_yr_y	Did this happen in the past year?	Culture/Environment	0.0198526	0.048497	0.682278	0.781404	1
ple_new_sib_y	Got new brother or sister?	Culture/Environment	0.0376524	0.0322882	0.24356	0.397697	1
ple_new_sib_past_yr_y	Did this happen in the past year?	Culture/Environment	0.153477	0.083905	0.0673733	0.156188	1
ple_away_fu_y	Was this a good or bad experience?	Culture/Environment	0.139033	0.115316	0.227944	0.377671	1
ple_sib_fu_y	Was this a good or bad experience?	Culture/Environment	-0.163223	0.120094	0.174103	0.312683	1
ple_school_fu_y	Was this a good or bad experience?	Culture/Environment	0.158372	0.0704948	0.0246668	0.0722476	1
ple_move_fu_y	Was this a good or bad experience?	Culture/Environment	-0.013967	0.0759441	0.854083	0.908371	1
cybb_phenx_harm	Have you ever been cyberbullied, where someone was trying on purpose to harm you or be mean to you online, in texts, or group texts, or on social media (like Instagram or Snapchat)?	Culture/Environment	0.116306	0.0515668	0.0241051	0.0712197	1
cybb_phenx_harm_12mo	Has this happened to you in the past 12 months?	Culture/Environment	-0.156139	0.107895	0.147858	0.279996	1
cybb_phenx_power	Did they have more power, strength, or social influence than you? This could be because they were bigger, had more friends, were more popular, or had more power than you in another way?	Culture/Environment	0.0568215	0.11881	0.632467	0.742787	1
ple_died_p	Someone in family died? ¬øAlguien en la familia muri√≥?	Culture/Environment	0.0153885	0.0400384	0.700724	0.795849	1
ple_died_past_yr_p	Did this happen in the past year? ¬øEsto ha sucedido en el √∫ltimo a√±o?	Culture/Environment	-0.0239994	0.050882	0.637164	0.74468	1
ple_injured_p	Family member was seriously injured? ¬øUn miembro de la familia ha sido gravemente herido?	Culture/Environment	-0.112924	0.0567802	0.0467246	0.116811	1
ple_injur_p_p	Did this happen in the past year? ¬øEsto ha sucedido en el √∫ltimo a√±o?	Culture/Environment	0.00332013	0.116929	0.977348	0.988269	1
ple_crime_p	Saw crime or accident? ¬øVi√≥ un crimen o un accidente?	Culture/Environment	0.0503639	0.067813	0.457671	0.610951	1
ple_crime_past_yr_p	Did this happen in the past year? ¬øEsto ha sucedido en el √∫ltimo a√±o?	Culture/Environment	-0.123596	0.130942	0.34522	0.506003	1
ple_friend_p	Lost a close friend? ¬øPerdi√≥ a un amigo cercano?	Culture/Environment	0.0788844	0.0697437	0.25803	0.415305	1
ple_friend_past_yr_p	Did this happen in the past year? ¬øEsto ha sucedido en el √∫ltimo a√±o?	Culture/Environment	0.017802	0.141627	0.899972	0.944691	1
ple_friend_injur_p	Close friend was seriously sick/injured? ¬øUn amigo cercano estaba gravemente enfermo / herido?	Culture/Environment	0.0345237	0.0916374	0.706365	0.799829	1
ple_financial_p	Negative change in parent's financial situation? ¬øUn cambio negativo en la situaci√≥n financiera de los padres?	Culture/Environment	0.0590791	0.0493757	0.231494	0.382428	1
ple_financial_past_yr_p	Did this happen in the past year? ¬øEsto ha sucedido en el √∫ltimo a√±o?	Culture/Environment	-0.0370165	0.0842073	0.660236	0.7632	1
ple_financial_fu_p	Did this happen in the past year? ¬øEsto ha sucedido en el √∫ltimo a√±o?	Culture/Environment	-0.0355583	0.140624	0.800376	0.870779	1
ple_sud_p	Family member had drug and/or alcohol problem? ¬øUn miembro de la familia a tenido problemas con drogas y / o alcohol?	Culture/Environment	0.114214	0.054299	0.0354282	0.094694	1
ple_sud_past_yr_p	Did this happen in the past year? ¬øEsto ha sucedido en el √∫ltimo a√±o?	Culture/Environment	0.0177566	0.102131	0.861974	0.915036	1
ple_ill_p	Child was seriously sick? ¬øNi√±o(a) se enferm√≥ gravemente?	Culture/Environment	-0.0059609	0.0858271	0.94463	0.96811	1
ple_injur_p	Child was seriously injured? ¬øNi√±o(a) fue gravemente herido(a)?	Culture/Environment	0.0732194	0.0992678	0.460761	0.612175	1
ple_argue_p	Parents argued more than previously? ¬øLos padres discutieron m√°s que anteriormente?	Culture/Environment	0.133889	0.0514775	0.00929706	0.0335727	1
ple_argue_past_yr_p	Did this happen in the past year? ¬øEsto ha sucedido en el √∫ltimo a√±o?	Culture/Environment	0.0866183	0.107489	0.420337	0.577865	1
ple_job_p	Parent figure lost job?	Culture/Environment	0.0622557	0.0473388	0.188473	0.329049	1
ple_job_past_yr_p	Did this happen in the past year? ¬øEsto ha sucedido en el √∫ltimo a√±o?	Culture/Environment	0.1658	0.0904872	0.0669057	0.155531	1
ple_job_fu_p	Was this a good or bad experience for your child? ¬øEsto fue una buena o mala experiencia para su ni√±o(a)?	Culture/Environment	0.0377103	0.144044	0.793478	0.866825	1
ple_away_p	One parent was away from home more often? ¬øUno de los padres estaba fuera de casa con m√°s frecuencia?	Culture/Environment	0.0446273	0.0439761	0.310197	0.466979	1
ple_away_past_yr_p	Did this happen in the past year? ¬øEsto ha sucedido en el √∫ltimo a√±o?	Culture/Environment	0.0856021	0.0837255	0.306585	0.464274	1
ple_away_fu_p	Was this a good or bad experience for your child? ¬øEsto fue una buena o mala experiencia para su ni√±o(a)?	Culture/Environment	0.315664	0.121561	0.00941096	0.0339116	1
ple_arrest_p	Someone in the family was arrested? ¬øAlguien en la familia fue arrestado?	Culture/Environment	0.13993	0.0771985	0.0698932	0.160489	1
ple_friend_died_p	Close friend died? ¬øUn amigo cercano muri√≥?	Culture/Environment	0.0719203	0.160036	0.653142	0.758632	1
ple_mh_p	Family member had mental/emotional problem? ¬øUn miembro de la familia a tenido problemas mentales o emocionales?	Culture/Environment	0.0662999	0.042972	0.122864	0.245438	1
ple_mh_past_yr_p	Did this happen in the past year? ¬øEsto ha sucedido en el √∫ltimo a√±o?	Culture/Environment	0.0515464	0.083915	0.539038	0.66885	1
ple_sib_p	Sibling left home?	Culture/Environment	0.0372005	0.0740305	0.615314	0.730253	1
ple_sib_past_yr_p	Did this happen in the past year? ¬øEsto ha sucedido en el √∫ltimo a√±o?	Culture/Environment	0.0215272	0.128766	0.867227	0.919299	1
ple_sib_fu_p	Was this a good or bad experience for your child? ¬øEsto fue una buena o mala experiencia para su ni√±o(a)?	Culture/Environment	-0.0050839	0.149876	0.97294	0.985773	1
ple_separ_p	Parents separated or divorced? ¬øPadres divorciados?	Culture/Environment	0.197304	0.0616792	0.00137966	0.00733215	1
ple_separ_past_yr_p	Did this happen in the past year? ¬øEsto ha sucedido en el √∫ltimo a√±o?	Culture/Environment	0.0726909	0.131808	0.581296	0.704728	1
ple_separ_fu_p	Was this a good or bad experience for your child? ¬øEsto fue una buena o mala experiencia para su ni√±o(a)?	Culture/Environment	0.337894	0.130399	0.00956342	0.0343146	1
ple_law_p	Parents/caregiver got into trouble with the law? ¬øPadres / cuidadores tuvieron problemas con la ley?	Culture/Environment	0.131848	0.154798	0.394357	0.557244	1
ple_school_p	Attended a new school? ¬øAsistieron a una nueva escuela?	Culture/Environment	-0.0381372	0.0340558	0.262781	0.419754	1
ple_school_past_yr_p	Did this happen in the past year? ¬øEsto ha sucedido en el √∫ltimo a√±o?	Culture/Environment	0.00371432	0.0514438	0.942442	0.96811	1
ple_school_fu_p	Was this a good or bad experience for your child? ¬øEsto fue una buena o mala experiencia para su ni√±o(a)?	Culture/Environment	0.220838	0.0984152	0.0248363	0.0723678	1
ple_move_p	Family moved? ¬øLa familia se mud√≥?	Culture/Environment	0.0340741	0.0393608	0.386663	0.549126	1
ple_move_past_yr_p	Did this happen in the past year? ¬øEsto ha sucedido en el √∫ltimo a√±o?	Culture/Environment	0.159694	0.0678556	0.0186003	0.0579918	1
ple_jail_p	One of the parents/caregivers went to jail? ¬øUno de los padres / cuidadores fueron a la c√°rcel?	Culture/Environment	0.189977	0.158911	0.231894	0.382716	1
ple_step_p	Got new step-parent?	Culture/Environment	0.132228	0.0890945	0.137773	0.265794	1
ple_new_job_p	Parent/caregiver got a new job? ¬øPadres / cuidadores tienen un nuevo trabajo?	Culture/Environment	-0.0511713	0.0356268	0.150913	0.283696	1
ple_new_job_past_yr_p	Did this happen in the past year? ¬øEsto ha sucedido en el √∫ltimo a√±o?	Culture/Environment	0.0414281	0.0609732	0.496854	0.640003	1
ple_new_sib_p	Got new sibling?	Culture/Environment	0.00602221	0.0424822	0.887271	0.935426	1
ple_new_sib_past_yr_p	Did this happen in the past year? ¬øEsto ha sucedido en el √∫ltimo a√±o?	Culture/Environment	0.12735	0.100196	0.203725	0.348829	1
sai_past_year_num_activities	Created from sports activity questionnaire: number of activities participated in in past 12 months	Physical Health	-0.0319911	0.013407	0.0170632	0.0541029	1
sai_ss_lmusic_hours_2_p_l	Music. About how many hours per week does your child spend listening to music for pleasure?	Physical Health	-0.0075416	0.0140565	0.591624	0.711351	1
anthroheightcalc	Standing Height Average (inches): If three measurements were obtained, the two closest measurements will be averaged. Should the third measurement fall equally between the first two measurements, all three will be averaged.	Physical Health	-0.0178311	0.0136158	0.190402	0.332073	1
anthroweight1lb	Make sure shoes and unnecessary layers of clothes (jackets or hats) have been removed before taking weight measurement.) 1. Okay, make sure you empty your pockets for this next measurement. Please stand completely still in the center of the scale with your feet close together, your hands at your side, and your head looking straight ahead. Please stay as still as possible while I measure your weight. (OBTAIN & RECORD WEIGHT #1 (in lbs))	Physical Health	0.0343452	0.0156677	0.028432	0.0804858	1
anthro_waist_cm	Measured circumference (in inches):	Physical Health	0.0368259	0.0161853	0.0229465	0.0682738	1
medhx_ss_4b_p_l	How many times has he/she been to the emergency room in that past year?	Physical Health	0.0154845	0.0144172	0.282864	0.43978	1
medhx_ss_6a_times_p_l	Broken Bones How many times?	Physical Health	0.0105647	0.0171325	0.537514	0.668241	1
medhx_ss_6b_times_p_l	Sprains How many times?	Physical Health	0.0120451	0.0171551	0.482648	0.628042	1
medhx_ss_6c_times_p_l	Scrapes How many times	Physical Health	0.00035945	0.0173553	0.983477	0.99212	1
medhx_ss_6f_times_p_l	Falls How many times?	Physical Health	-0.0104427	0.0167194	0.532293	0.665085	1
medhx_ss_6h_times_p_l	High Fever How many times?	Physical Health	4.02e-06	0.0164664	0.999805	1	1
medhx_ss_6t_times_p_l	Other How many times?	Physical Health	0.0278978	0.0175149	0.111298	0.227166	1
medhx_ss_9b_p_l	Has he/she ever had general anesthesia or sedation for any surgery or procedure? How many times?	Physical Health	0.0321557	0.0174189	0.0649789	0.152068	1
medhx_9c_l	At what age for the most recent time (years)? ¬øA qu√© edad durante el tiempo m√°s reciente?	Physical Health	-0.0034735	0.0468999	0.941049	0.96811	1
blood_pressure_sys_mean	Mean Systolic	Physical Health	0.00292167	0.0215951	0.892394	0.939372	1
blood_pressure_dia_mean	Mean Diastolic	Physical Health	0.00718008	0.0217259	0.741068	0.822331	1
blood_pressure_pulse_avg	Values for pulse, averaged to compute mean pulse and blood pressure across 3 time points	Physical Health	0.014578	0.0217913	0.50358	0.644247	1
mctq_sd_min_to_sleep	I need ________ minutes to fall asleep.	Physical Health	-0.0007203	0.0143177	0.959877	0.977814	1
mctq_fd_min_to_sleep	I need ________ minutes to fall asleep.	Physical Health	0.00993937	0.0142709	0.486163	0.631527	1
mctq_sd_num_wake_up	After falling asleep, I wake up ____ times during the night.	Physical Health	0.0371755	0.014187	0.00881207	0.0320267	1
mctq_sd_min_to_get_up	After _________ minutes I get up.	Physical Health	0.0216727	0.0142855	0.129306	0.254101	1
mctq_fd_min_to_get_up	After _________ minutes I get up.	Physical Health	0.00605864	0.0141063	0.667579	0.770109	1
mctq_fd_num_wake_up	After falling asleep, I wake up ____ times during the night. <i>(Min=0, Max = 10)</i>	Physical Health	0.0312029	0.0142571	0.0286772	0.080909	1
mctq_sdw_calc	Sleep duration, workday	Physical Health	-0.0110607	0.0140417	0.430911	0.586816	1
mctq_sdf_calc	Sleep duration, freeday	Physical Health	0.00275768	0.0142337	0.846385	0.902455	1
mctq_tbtw_calc	Total time in bed, workday	Physical Health	-0.0061944	0.0140177	0.658585	0.7632	1
mctq_tbtf_calc	Total time in bed, freeday	Physical Health	0.00892107	0.0142096	0.530152	0.66318	1
mctq_sdweek_calc	Average weekly sleep duration	Physical Health	-0.0074509	0.0141272	0.597932	0.717178	1
mctq_msfsc_calc	Chronotype	Physical Health	-0.0147319	0.0150569	0.327926	0.485284	1
pain_scale_worst	Over the past month, how much did it hurt when it was the WORST 0 = not at all, 10 = the worst)?	Physical Health	0.0273964	0.0236339	0.246536	0.402165	1
pain_how_long	How long do your aches or pains usually last?	Physical Health	-0.014888	0.0236911	0.529811	0.66318	1
pain_limit	Over the past month, how much did the pain stop you from doing your normal activities (0 = not at all, 10 = stop me from doing anything)?	Physical Health	0.00235316	0.023662	0.920794	0.959988	1
physical_activity1_y	During the past 7 days, on how many days were you physically active for a total of at least 60 minutes per day? (Add up all the time you spent in any kind of physical activity that increased your heart rate and made you breathe hard some of the time)	Physical Health	-0.031048	0.0142986	0.0299493	0.0833843	1
physical_activity2_y	On how many of the past 7 days did you do exercises to strengthen or tone your muscles, such as push-ups, sit-ups, or weight lifting?	Physical Health	0.00369889	0.0142727	0.795524	0.868499	1
physical_activity5_y	In an average week when you are in school, on how many days do you go to physical education (PE) class?	Physical Health	-0.0086884	0.0136524	0.524544	0.659583	1
caff_ago	How long ago did your child last consume a caffeinated beverage?	Physical Health	0.0645099	0.0305829	0.0352194	0.0943278	1
tbi_3d_l	How old was your child?	Physical Health	0.00603481	0.0398464	0.879793	0.929281	1
sleepdisturb1_p	How many hours of sleep does your child get on most nights? ¬øCu√°ntas horas duerme su ni√±o(a) la mayor√≠a de las noches?	Physical Health	0.0384633	0.0137761	0.0052577	0.0210916	1
sleepdisturb2_p	How long after going to bed does your child usually fall asleep? Despu√©s de acostarse ¬øgeneralmente cu√°nto tiempo tarda su ni√±o(a) en quedarse dormido(a)?	Physical Health	0.0479311	0.0143222	0.00082429	0.00479765	1
sleepdisturb3_p	The child goes to bed reluctantly. El ni√±o/ la ni√±a se va a la cama de mala gana.	Physical Health	0.0221935	0.0143672	0.122474	0.245057	1
sleepdisturb4_p	The child has difficulty getting to sleep at night. El ni√±o / la ni√±a tiene dificultad qued√°ndose dormido(a) en la noche.	Physical Health	0.033557	0.0142943	0.0189373	0.058723	1
sleepdisturb6_p	The child startles or jerks parts of the body while falling asleep. El ni√±o / la ni√±a se sobresalta o sacude partes del cuerpo mientras se est√° quedando dormido(a).	Physical Health	0.0448103	0.0144399	0.00192513	0.00948533	1
sleepdisturb8_p	The child experiences vivid dream-like scenes while falling asleep. El ni√±o / la ni√±a experimenta escenas v√≠vidas como si fuera un sue√±o mientras se est√° quedando dormido(a).	Physical Health	0.0147168	0.0144099	0.307163	0.464731	1
sleepdisturb9_p	The child sweats excessively while falling asleep. El ni√±o / la ni√±a suda excesivamente mientras se est√° quedando dormido(a).	Physical Health	-0.0020219	0.0143341	0.887834	0.935436	1
sleepdisturb10_p	The child wakes up more than twice per night. El ni√±o / la ni√±a se despierta m√°s de dos veces por noche.	Physical Health	0.0447088	0.0143981	0.00191268	0.00945157	1
sleepdisturb12_p	The child has frequent twitching or jerking of legs while asleep or often changes position during the night or kicks the covers off the bed. Al ni√±o / A la ni√±a se le contraen de repente o se le sacuden las piernas frecuentemente mientras duerme o a menudo cambia de posici√≥n durante la noche o patea las cobijas hasta tirarlas de la cama.	Physical Health	0.0175421	0.0144048	0.223361	0.37117	1
sleepdisturb13_p	The child has difficulty in breathing during the night. El ni√±o / la ni√±a tiene dificultad respirando durante la noche.	Physical Health	0.00809323	0.0143048	0.571576	0.695939	1
sleepdisturb15_p	The child snores. El ni√±o / la ni√±a ronca.	Physical Health	0.00969944	0.0143916	0.500367	0.642568	1
sleepdisturb16_p	The child sweats excessively during the night. El ni√±o / la ni√±a suda en exceso durante la noche.	Physical Health	0.00585964	0.0143618	0.68329	0.781404	1
sleepdisturb17_p	You have observed the child sleepwalking. Usted ha visto al ni√±o / la ni√±a caminar mientras duerme.	Physical Health	-0.0015802	0.0143718	0.912452	0.952467	1
sleepdisturb18_p	You have observed the child talking in their sleep.	Physical Health	0.0369062	0.0144056	0.0104391	0.0368311	1
sleepdisturb19_p	The child grinds their teeth during sleep.	Physical Health	0.0190142	0.0144199	0.187362	0.328037	1
sleepdisturb20_p	The child wakes from sleep screaming or confused so you cannot seem to get through to they, but has no memory of these events the next morning.	Physical Health	0.0302399	0.0144425	0.0363291	0.0958446	1
sleepdisturb21_p	The child has nightmares which they don't remember the next day.	Physical Health	0.036804	0.014425	0.0107594	0.0377248	1
sleepdisturb22_p	The child is unusuallly difficult to wake up in the morning. Es inusualmente dif√≠cil despertar al ni√±o / la ni√±a en la ma√±ana.	Physical Health	0.0274322	0.0143436	0.0558709	0.136055	1
sleepdisturb23_p	The child awakes in the morning feeling tired. El ni√±o / la ni√±a se despierta en la ma√±ana sinti√©ndose cansado(a).	Physical Health	0.0472436	0.0143086	0.0009678	0.00550698	1
sleepdisturb24_p	The child feels unable to move when waking up in the morning. El ni√±o / la ni√±a siente que no puede moverse cuando se despierta en la ma√±ana.	Physical Health	0.025399	0.014439	0.078633	0.175658	1
sleepdisturb25_p	The child experiences daytime sleepiness. El ni√±o / la ni√±a siente sue√±o durante el d√≠a.	Physical Health	0.03696	0.0142712	0.00963022	0.0344811	1
sds_p_ss_sbd	Sleep Breathing disorders (SBD): SUM sleepdisturb13_p + sleepdisturb14_p + sleepdisturb15_p; Validation: All items must be answered	Physical Health	0.0151553	0.0143773	0.291884	0.44844	1
sds_p_ss_da	Disorder of Arousal (DA) SUM: sleepdisturb17_p + sleepdisturb20_p + sleepdisturb21_p; Validation: All items must be answered	Physical Health	0.0301952	0.0144156	0.0362562	0.0958446	1
sds_p_ss_swtd	Sleep-Wake transition Disorders (SWTD) SUM: sleepdisturb6_p + sleepdisturb7_p + sleepdisturb8_p + sleepdisturb12_p + sleepdisturb18_p + sleepdisturb19_p; Validation: All items must be answered	Physical Health	0.0438416	0.014278	0.00214806	0.010366	1
sds_p_ss_does	Disorders of Excessive Somnolence (DOES) SUM: sleepdisturb22_p + sleepdisturb23_p + sleepdisturb24_p + sleepdisturb25_p + sleepdisturb26_p; Validation: All items must be answered	Physical Health	0.0456252	0.0142939	0.00142222	0.00744135	1
sds_p_ss_shy	Sleep Hyperhydrosis (SHY) SUM: sleepdisturb9_p + sleepdisturb16_p; Validation: All items must be answered	Physical Health	0.00229733	0.0143532	0.872843	0.923672	1
bkfs_dt_kcal	dt_kcal	Physical Health	-0.0131171	0.0162841	0.420577	0.577865	1
bkfs_dt_prot	dt_prot	Physical Health	-0.0197885	0.0161849	0.221543	0.369602	1
bkfs_dt_tfat	dt_tfat	Physical Health	-0.0080164	0.0162963	0.622808	0.734505	1
bkfs_dt_carb	dt_carb	Physical Health	-0.0153228	0.0165286	0.353965	0.512236	1
bkfs_dt_fibe	dt_fibe	Physical Health	-0.0374352	0.0166105	0.0242759	0.0714744	1
bkfs_dt_sug_t	dt_sug_t	Physical Health	-0.0222731	0.0167466	0.183603	0.323218	1
bkfs_group_sugarybevg_t_kcal	group_sugarybevg_total_kcal	Physical Health	0.0366153	0.0166438	0.0278768	0.0793096	1
filtered_dhea	Created with code‚Ä¶DHEA hormone levels (code cleaned up and averaged values)	Physical Health	0.0347291	0.0198154	0.0798036	0.177743	1
filtered_testosterone	Created with code‚Ä¶ Testoseterone hormone levels (code cleaned up and averaged values)	Physical Health	0.0262991	0.0199787	0.188187	0.328889	1
pds_bdyhair_y	And how about the growth of your body hair? ("Body hair" means hair any place other than your head, such as under your arms) Would you say that your body hair growth:	Physical Health	0.0256845	0.0137269	0.0613909	0.146052	1
pds_f4_2_y	Have you noticed that your breasts have begun to grow?	Physical Health	0.0275401	0.0204074	0.177312	0.316428	1
pds_f6_y	If yes, how old were you when you started to menstruate?	Physical Health	-0.0503802	0.0344834	0.144527	0.275678	1
pds_m4_y	Have you noticed a deepening of your voice?	Physical Health	0.00117323	0.0191594	0.951177	0.97188	1
pds_m5_y	Have you begun to grow hair on your face?	Physical Health	-0.0013153	0.0191194	0.94516	0.96811	1
pds_1_p	Would you say that your child's growth in height: Con respecto a la estatura de su ni√±o(a), ¬ødir√≠a usted que...?	Physical Health	0.0324796	0.0141651	0.0218941	0.0654885	1
pds_2_p	And how about the growth of your child's body hair ("body hair" means hair any place other than their head, such as under their arms)? Would you say that your child's body hair growth: ¬øY qu√© dir√≠a del crecimiento del vello corporal de su ni√±o(a) ("vello corporal" se refiere al vello que crece en cualquier parte del cuerpo que no sea el pelo de la cabeza, como en las axilas)?¬øDir√≠a usted que el vello corporal de su ni√±o(a)...?	Physical Health	0.0365717	0.0138171	0.008151	0.0305352	1
pds_3_p	Have you noticed any changes to their skin, especially pimples? ¬øHa notado cambios en la piel de su ni√±o(a), particularmente acn√©, granos o espinillas	Physical Health	0.0348074	0.0136671	0.0109015	0.0380651	1
pds_m5_p	Has he begun to grow hair on his face? ¬øA su ni√±o le ha empezado a crecer vello en la cara?	Physical Health	0.0209943	0.0189389	0.267738	0.425793	1
pds_m4_p	Have you noticed a deepening of his voice? ¬øHa notado que la voz de su ni√±o se ha vuelto m√°s profunda?	Physical Health	0.0246525	0.0183593	0.179458	0.318576	1
pds_f4_p	Have you noticed that your child's breasts have begun to grow? ¬øHa notado que los senos de su ni√±a han empezado a crecer?	Physical Health	0.0403064	0.0199402	0.0433567	0.10969	1
pds_f6_p	How old were they when they started to menstruate?	Physical Health	-0.0699227	0.0317391	0.0279226	0.0793096	1
pds_p_ss_female_category_2	Pubertal Developmental Scale Parent: Female Category - based on sex at birth; pubertdev_sum_p_f = pubertdev_2_p plus pubertdev_f4_p; 1 - prepuberty - pubertdev_sum_p_f = 2 and pubertdev_f5b_p= 1; 2 - early puberty - pubertdev_sum_p_f = 3 and pubertdev_f5b_p = 1; 3 - mid puberty - pubertdev_sum_p_f > 3 and pubertdev_f5b_p = 1; 4 - late puberty - pubertdev_sum_p_f <= 7 and pubertdev_f5b_p = 4 ; 5 - post puberty - pubertdev_sum_p_f = 8 and pubertdev_f5b_p = 4 ; Validation: All items must be answered	Physical Health	0.0233476	0.019698	0.236035	0.387644	1
pds_p_ss_male_category_2	Pubertal Developmental Scale Parent: Male Category - based on sex at birth; pubertdev_sum_p_m = pubertdev_2_p + pubertdev_m4_p + pubertdev_m5_p; 1 - prepuberty pubertdev_sum_p_m = 3; 2 - early puberty pubertdev_sum_p_m >= 4 and <=5; 3 - mid puberty pubertdev_sum_p_m >=6 and <=8; 4 - late puberty pubertdev_sum_p_m >= 9 and <= 11; 5 - post puberty pubertdev_sum_p_m = 12; Validation: All items must be answered	Physical Health	0.0213676	0.0182173	0.240934	0.394037	1
menstrualcycle2_y	On average, how many days are there between the first day of your/your child's period and the first day of your/her next period? (e.g., 30 days)	Physical Health	-0.0319695	0.0436706	0.464491	0.615018	1
menstrualcycle5_y	Do you experience premenstrual symptoms, such as irritability, fatigue, etc., which start before a period and stop within a few days of bleeding?	Physical Health	0.05248	0.039238	0.181567	0.320635	1
menstrualcycle6_y	Do your premenstrual symptoms interfere with your/her relationships with family and friends, productivity, and/or social life activities?	Physical Health	0.0312873	0.0390686	0.42353	0.580508	1
menstrualcycle2_p	On average, how many days are there between the first day of their period and the first day of their next period? (e.g., 30 days)	Physical Health	0.00840282	0.049049	0.864055	0.916669	1
menstrualcycle5_p	Do they experience premenstrual irritability, fatigue, tearfulness, etc., which start before their period and stop within a few days of bleeding?	Physical Health	0.121402	0.0394112	0.00215908	0.010366	1
gish_y_ss_m_sum	Gish Male sum(gish_m1_y:gish_m4_y); Validation: All male items must be answered	Physical Health	0.00178859	0.0199795	0.928676	0.963451	1
gish_y_ss_f_sum	GISH Female (gish_f_y:gish_f4_y); Validation: All female items must be answered	Physical Health	-0.0343628	0.0209124	0.100491	0.209665	1
gish_m1_y	How much do you feel like a boy?	Physical Health	-0.0088561	0.019962	0.657333	0.762452	1
gish_m2_y	How much do you feel like a girl?	Physical Health	-0.0099769	0.019883	0.615867	0.730369	1
gish_f1_y	How much do you feel like a girl?	Physical Health	-0.0284393	0.0208594	0.172904	0.31119	1
gish_f2_y	How much do you feel like a boy?	Physical Health	-0.0222448	0.020875	0.286714	0.443723	1
gish_m3_y	How much have you had the wish to be a girl?	Physical Health	-0.0073399	0.0199737	0.713293	0.805793	1
gish_m4_y	How much have you dressed or acted as a girl during play?	Physical Health	0.0132234	0.0199617	0.507747	0.647032	1
gish_f3_y	How much have you had the wish to be a boy?	Physical Health	-0.0392584	0.0208608	0.0599791	0.143373	1
gish_f4_y	How much have you dressed or acted as a boy during play?	Physical Health	0.0138151	0.020746	0.505539	0.646263	1
gish_p_ss_m_sum2	GISH Male Sum V2 Sum all male values = (gish_m1_p plus gish_m2_p plus gish_m3_p plus gish_m4_p plus gish_m5_p plus gish_m6_p plus gish_m7_p plus gish_m8_p plus gish_m10_p plus gish_m12_p plus gish_m13_p plus gish_m14_p)Validation: All items must be answered	Physical Health	0.0897398	0.0452984	0.0482234	0.119849	1
gish_p_ss_f_sum2	GISH Female Sum V2 Sum all female values = (gish_f1_p plus gish_f2_p plus gish_f3_p plus gish_f4_p plus gish_f5_p plus gish_f6_p plus gish_f7_p plus gish_f8_p plus gish_f10_p plus gish_f12_p plus gish_f13_p plus gish_f14_p)Validation: All items must be answered	Physical Health	0.00421277	0.0567183	0.940838	0.96811	1
gish_m1_p	His favorite playmates are Sus compa√±eros favoritos de juego son:	Physical Health	-0.0630462	0.0198082	0.00147592	0.00767481	1
gish_m2_p	He plays with girl-type dolls, such as "Barbie" Juega con mu√±ecas "para ni√±as", como "Barbie	Physical Health	-0.0088353	0.019803	0.655517	0.760868	1
gish_m3_p	He plays with boy-type dolls such as action figures or "GI-Joe" Juega con mu√±ecos "para ni√±os", como "GI-Joe	Physical Health	0.0272915	0.0192055	0.155431	0.288975	1
gish_m4_p	He experiments with cosmetics (makeup) and jewelry El experimenta con cosmeticos (maquillaje) y joyas	Physical Health	-0.0129286	0.0198255	0.514386	0.651658	1
gish_m5_p	He imitates female characters seen on TV or in the movies Imita a personajes del sexo femenino que aparecen en televisi√≥n o en las pel√≠culas	Physical Health	-0.007582	0.0198121	0.701976	0.796736	1
gish_m6_p	He imitates male characters seen on TV or in the movies Imita a personajes del sexo masculino que aparecen en televisi√≥n o en las pel√≠culas	Physical Health	0.0411428	0.0196477	0.0363529	0.0958446	1
gish_m7_p	He plays sports with boys (but not girls) Practica deportes con ni√±os (pero no con ni√±as)	Physical Health	-0.0610369	0.0196107	0.00187541	0.00929454	1
gish_m8_p	He plays sports with girls (but not boys) Practica deportes con ni√±as (pero no con ni√±os)	Physical Health	0.0270854	0.0199102	0.173829	0.312523	1
gish_m10_p	He plays "girl-type" games (as compared to "boy-type" games Juega juegos "para ni√±as" (en comparaci√≥n con el tipo de juegos "para ni√±os")	Physical Health	0.0046016	0.0199881	0.817942	0.881583	1
gish_m12_p	He states the wish to be a girl or woman Habla de su deseo de ser una ni√±a o una mujer	Physical Health	-0.0303755	0.0196222	0.121737	0.244051	1
gish_m13_p	He states that he is a girl or woman Dice que es una ni√±a o una mujer	Physical Health	-0.0089917	0.0196153	0.646699	0.752985	1
gish_m14_p	He talks about not liking his sexual anatomy (private parts) Dice que no le gusta su anatom√≠a sexual (sus partes privadas)	Physical Health	0.00283835	0.0197193	0.885561	0.93479	1
gish_f1_p	Her favorite playmates are Sus compa√±eros favoritos de juego son:	Physical Health	-0.0227925	0.0208374	0.274146	0.431567	1
gish_f2_p	Her favorite playmates are Sus compa√±eros favoritos de juego son:	Physical Health	0.0125083	0.0200342	0.532462	0.665085	1
gish_f3_p	She plays with boy-type dolls such as action figures or "GI-Joe" Ella juega con mu√±ecos para ni√±os, como figuras de acci√≥n o "GI-Joe".	Physical Health	-0.0381941	0.020592	0.0637513	0.150474	1
gish_f5_p	She imitates female characters seen on TV or in the movies Imita a personajes del sexo femenino que aparecen en televisi√≥n o en las pel√≠culas	Physical Health	-0.0089242	0.0207047	0.666492	0.76938	1
gish_f6_p	She imitates male characters seen on TV or in the movies Imita a personajes del sexo masculino que aparecen en televisi√≥n o en las pel√≠culas	Physical Health	0.0368928	0.0209295	0.0780804	0.175008	1
gish_f7_p	She plays sports with boys (but not girls) Practica deportes con ni√±os (pero no con ni√±as)	Physical Health	0.0301848	0.020921	0.149213	0.281126	1
gish_f8_p	She plays sports with girls (but not boys) Practica deportes con ni√±as (pero no con ni√±os)	Physical Health	-0.0311703	0.0205923	0.130241	0.255049	1
gish_f10_p	She plays "girl-type" games (as compared to "boy-type" games Juega juegos "para ni√±as" (en comparaci√≥n con el tipo de juegos "para ni√±os")	Physical Health	-0.0014201	0.0210976	0.94634	0.96811	1
gish_f12_p	She states the wish to be a boy or man Habla de su deseo de ser un ni√±o o un hombre	Physical Health	-0.0323451	0.0206468	0.117346	0.237218	1
gish_f13_p	She states that she is a boy or man Dice que es un ni√±o o un hombre	Physical Health	-0.0045559	0.0206518	0.825419	0.887943	1
gish_f14_p	She talks about not liking her sexual anatomy (private parts) Dice que no le gusta su anatom√≠a sexual (sus partes privadas)	Physical Health	0.00407925	0.020878	0.845108	0.902455	1
biospec_blood_baso_percent	BASO %	Physical Health	0.0467078	0.0531007	0.379678	0.541334	1
biospec_blood_baso_abs	BASO ABS	Physical Health	0.00091054	0.0532189	0.986359	0.99212	1
biospec_blood_eos_percent	EOS %	Physical Health	0.00276589	0.0521841	0.95776	0.976834	1
biospec_blood_eos_abs	EOS ABS	Physical Health	0.026982	0.0513167	0.599366	0.717879	1
biospec_blood_hemoglobin	Hemoglobin	Physical Health	0.00123195	0.0486938	0.979832	0.989788	1
biospec_blood_mcv	MCV	Physical Health	0.00782235	0.0468855	0.867622	0.919299	1
biospec_blood_plt_count	PLT Count	Physical Health	-0.0061737	0.0538441	0.90878	0.94922	1
biospec_blood_wbc_count	WBC Count	Physical Health	-0.0005844	0.0514914	0.99095	0.995072	1
biospec_blood_ferritin	Ferritin	Physical Health	-0.0051066	0.0443122	0.9083	0.94922	1
biospec_blood_hemoglobin_a1	hemoglobin_a1	Physical Health	0.00436478	0.0445162	0.921939	0.96036	1
biospec_blood_imm_gran_per	Immature Gran %	Physical Health	0.0585288	0.0291953	0.051126	0.12632	1
biospec_blood_imm_gran_abs	Immature Gran Abs	Physical Health	0.037405	0.0209655	0.0838506	0.183797	1
biospec_blood_lymph_percent	LYMPH %	Physical Health	-0.0012549	0.0529151	0.981093	0.99047	1
biospec_blood_lymph_abs	LYMPH ABS	Physical Health	0.00902375	0.0503569	0.857896	0.911852	1
biospec_blood_mch	MCH	Physical Health	-0.0389769	0.0508523	0.443923	0.600344	1
biospec_blood_mchc	MCHC	Physical Health	-0.0346788	0.0481614	0.472065	0.619883	1
biospec_blood_mono_percent	MONO %	Physical Health	-0.0737876	0.0528741	0.163736	0.298826	1
biospec_blood_mono_abs	MONO ABS	Physical Health	-0.0371683	0.0525093	0.479528	0.626457	1
biospec_blood_mpv	MPV	Physical Health	0.0362791	0.0526298	0.491076	0.635465	1
biospec_blood_neut_percent	NEUT %	Physical Health	-0.0277224	0.0527143	0.599292	0.717879	1
biospec_blood_neut_abs	NEUTABS	Physical Health	-0.0385795	0.0533339	0.469947	0.619337	1
biospec_blood_rdw	RDW	Physical Health	-0.016281	0.0504781	0.747289	0.827256	1
biospec_blood_cholesterol	Cholesterol	Physical Health	-0.0318321	0.0435669	0.465381	0.615018	1
biospec_blood_hdl_cholesterol	HDL Cholesterol	Physical Health	0.0423611	0.0429203	0.324182	0.480164	1
biospec_blood_rbc_count	RBC count	Physical Health	0.0197013	0.0509361	0.699152	0.794598	1
biospec_blood_hematocrit	Hematocrit	Physical Health	0.0272004	0.0511993	0.595595	0.714883	1
fit_ss_fitbit_totalsteps	Fitbit based number of steps for the day FROM DAILY LEVEL SUMMARY	Physical Health	-0.0022158	0.018212	0.903172	0.946874	1
fit_ss_fitbit_sedentarymin	Fitbit based number of minutes spent in sedentary (<1.5 METS) time for the day FROM DAILY LEVEL SUMMARY	Physical Health	0.0464827	0.0182019	0.0107089	0.0376257	1
fit_ss_fitbit_lightlyactivemin	Fitbit based number of minutes spent in light activity (1.5-2.9 METS) for the day FROM DAILY LEVEL SUMMARY	Physical Health	-0.0228472	0.0181854	0.20909	0.355137	1
fit_ss_fitbit_fairlyactivemin	Fitbit based number of minutes spent in moderate activity (3-5.9 METS) for the day FROM DAILY LEVEL SUMMARY	Physical Health	0.0116183	0.0179669	0.517908	0.654648	1
fit_ss_fitbit_veryactivemin	Fitbit based number of minutes spent in vigorous (>6 METS) for the day FROM DAILY LEVEL SUMMARY	Physical Health	-0.0121716	0.0179526	0.497835	0.64029	1
medhx_1a_l	During the past year, has your child been to see a doctor, nurse, nurse practitioner, dentist, or any other health professional like that, OTHER than for regular checkups? En el √∫ltimo a√±o, ¬øsu ni√±o(a) ha visto a un m√©dico, enfermero(a), dentista o alg√∫n otro profesional similar de la salud, por alg√∫n motivo DISTINTO a sus chequeos peri√≥dicos?	Physical Health	0.0373522	0.0300474	0.213828	0.360335	1
medhx_2a_l	Since we last saw you, has she/he been to a doctor for any of these things? Asthma Asma	Physical Health	0.0176525	0.0758171	0.815893	0.880497	1
medhx_2b_l	Since we last saw you, has she/he been to a doctor for any of these things? Allergies Alergias	Physical Health	0.0711744	0.0578484	0.218562	0.366075	1
medhx_2n_l	Since we last saw you, has she/he been to a doctor for any of these things? Problems with Vision (including the need for glasses) Problemas de la vista (incluyendo la necesidad de lentes/gafas)	Physical Health	-0.0548602	0.0507449	0.279653	0.435991	1
medhx_2q_l	Since we last saw you, has she/he been to a doctor for any of these things? Very Bad Headaches Dolores de cabeza muy intensos	Physical Health	0.221104	0.0987668	0.0251788	0.0729884	1
medhx_2r_l	Since we last saw you, has she/he been to a doctor for any of these things? An Operation Cirug√≠as	Physical Health	0.0985748	0.0966512	0.307775	0.465241	1
medhx_2_notes2_l	Since we last saw you, has she/he been to a doctor for any of these things? Any Other Illness Cualquier otra enfermedad	Physical Health	-0.0009662	0.0558548	0.986199	0.99212	1
medhx_4a_l	Has your child been to an emergency room since we last saw you?	Physical Health	0.0463108	0.0495296	0.349781	0.508281	1
medhx_6a_l	Since we last saw you, has she/he been to a doctor for any of these things? Broken Bones Fracturas	Physical Health	0.0442692	0.0721909	0.539728	0.669215	1
medhx_6b_l	Since we last saw you, has she/he been to a doctor for any of these things? Sprains Esguinces	Physical Health	0.089626	0.0655247	0.171368	0.308999	1
medhx_6c_l	Since we last saw you, has she/he been to a doctor for any of these things? Cuts or Scrapes Cortadas o rasgu√±os	Physical Health	-0.06304	0.0862816	0.465004	0.615018	1
medhx_6f_l	Since we last saw you, has she/he been to a doctor for any of these things? Falls Ca√≠das	Physical Health	0.0123695	0.0791588	0.875827	0.92625	1
medhx_6h_l	Since we last saw you, has she/he been to a doctor for any of these things? High Fever Fiebre alta	Physical Health	0.108672	0.0860829	0.2068	0.351955	1
medhx_6t_l	Since we last saw you, has she/he been to a doctor for any of these things? Other Otro	Physical Health	0.0172265	0.0542475	0.750823	0.830426	1
medhx_9a_l	Since we last saw you on [asnt_timestamp_c], has your child had general anesthesia or sedation for any surgery or procedure?	Physical Health	0.169842	0.0784418	0.0303723	0.0841461	1
medhx_11_l	Is your child able to see the difference between blue and green?	Physical Health	0.0879179	0.0918872	0.338667	0.497693	1
medhx_12_l	How about the difference between blue and yellow? ¬øQu√© tal la diferencia entre el azul y el amarillo?	Physical Health	0.122731	0.103005	0.233457	0.384631	1
mctq_sd_alarm_clock	On school days, I wake up by using an alarm clock or my parents wake me up	Physical Health	0.0470678	0.0429052	0.272633	0.43101	1
mctq_sd_before_alarm	I regularly wake up BEFORE the alarm rings:	Physical Health	0.0122598	0.0364993	0.736953	0.82024	1
mctq_fd_alarm_parent	On free days, I wake up by using an alarm clock or my parents wake me up.	Physical Health	-5.28e-05	0.0459749	0.999083	1	1
pain_last_month	Over the past month, have you had any aches or pains in your body?	Physical Health	-0.0159364	0.0297202	0.59181	0.711351	1
caff_24	Has your child consumed a caffeinated beverage (such as Mountain Dew, Coke, Pepsi, Barq's root beer, energy drink like Red Bull or Monster, coffee or espresso or green tea, black tea, or sweet tea) in the last 24 hours?	Physical Health	0.047876	0.0427207	0.262427	0.419586	1
tbi_3_l	Since we last saw you on [asnt_timestamp_c], has your child injured their head or neck in a fall or from being hit by something? (For example, falling from a bike or horse, rollerblading, falling on ice, being hit by a rock). In the past year, has your child injured their head or neck playing sports or on the playground?	Physical Health	0.00060972	0.0752423	0.993534	0.996483	1
brought_medications	Did your child take any medications in the past two weeks and if so did you bring them with you? ? /¬øSu ni√±o(a) tom√≥ alg√∫n medicamento en las √∫ltimas dos semanas? Si la respuesta es s√≠, trajo todos los medicamentos de su ni√±o(a) a esta visita?	Physical Health	0.0557474	0.0309689	0.0718435	0.163413	1
child_SSRI_use	Created from medication questionnaire. Any child SSRI use.	Physical Health	0.164552	0.0743627	0.0269094	0.0769489	1
child_antidep_use	Created from medication history. Any child antidepressant use.	Physical Health	0.177666	0.0681242	0.00910784	0.0329598	1
asr_q01_p	I am too forgetful Soy demasiado olvidadizo(a)	Family Mental Health	0.0369319	0.0120289	0.00215518	0.010366	1
asr_q02_p	I make good use of my opportunities Aprovecho bien mis oportunidades	Family Mental Health	0.00213731	0.0131526	0.870919	0.922213	1
asr_q03_p	I argue a lot Discuto mucho	Family Mental Health	0.0269625	0.0123639	0.0292635	0.0819579	1
asr_q04_p	I work up to my ability Trabajo a mi m√°xima capacidad	Family Mental Health	-0.0264342	0.0128955	0.0404387	0.104914	1
asr_q05_p	I blame others for my problems Culpo a otros por mis problemas	Family Mental Health	0.013677	0.0134943	0.310859	0.466979	1
asr_q06_p	I use drugs (other than alcohol, nicotine) for nonmedical purposes Uso drogas sin motivo m√©dico (no incluya alcohol o tabaco)	Family Mental Health	-0.0001797	0.011963	0.988015	0.992714	1
asr_q07_p	I brag Soy engre√≠do o presumido(a)	Family Mental Health	0.0283873	0.0127443	0.0259732	0.074778	1
asr_q08_p	I have trouble concentrating or paying attention for long No puedo concentrarme o prestar atenci√≥n por mucho tiempo	Family Mental Health	0.0373404	0.0121839	0.00219453	0.0104767	1
asr_q10_p	I have trouble sitting still No puedo quedarme quieto(a); soy inquieto (a) o hiperactivo (a)	Family Mental Health	0.0137226	0.0128761	0.286605	0.443723	1
asr_q11_p	I am too dependent on others Dependo demasiado de otros	Family Mental Health	0.0193638	0.0129479	0.134856	0.261962	1
asr_q12_p	I feel lonely Me siento solo(a)	Family Mental Health	0.0352375	0.0120508	0.00347693	0.0151054	1
asr_q13_p	I feel confused or in a fog Me siento confundido(a)	Family Mental Health	0.0389795	0.0127298	0.00221235	0.010532	1
asr_q15_p	I am pretty honest Soy muy honesto(a)	Family Mental Health	-0.0251261	0.0131868	0.056794	0.13751	1
asr_q16_p	I am mean to others Soy malo(a) con los dem√°s	Family Mental Health	0.0196348	0.0133529	0.141505	0.270832	1
asr_q17_p	I daydream a lot Sue√±o despierto(a); me pierdo en mis propios pensamientos	Family Mental Health	0.00577729	0.0128068	0.651932	0.757748	1
asr_q19_p	I try to get a lot of attention Exijo mucha atenci√≥n	Family Mental Health	0.0270001	0.0125594	0.031636	0.0869346	1
asr_q22_p	I worry about my future Me preocupo por mi futuro	Family Mental Health	0.0264629	0.0123428	0.0320982	0.0876348	1
asr_q23_p	I break rules at work or elsewhere Rompo las reglas en el trabajo o en otros lados	Family Mental Health	0.00138868	0.0128984	0.914269	0.953774	1
asr_q24_p	I don't eat as well as I should No como tan bien como deber√≠a	Family Mental Health	0.0302599	0.011988	0.0116405	0.0400662	1
asr_q25_p	I don't get along with other people No me llevo bien con los dem√°s	Family Mental Health	0.0277152	0.0132048	0.0358823	0.0954462	1
asr_q26_p	I don't feel guilty after doing something I shouldn't No me siento culpable despu√©s de haber hecho mal	Family Mental Health	0.0114998	0.0137685	0.403633	0.564218	1
asr_q27_p	I am jealous of others Me pongo celoso (a) f√°cilmente	Family Mental Health	0.00983641	0.0130784	0.452024	0.606286	1
asr_q28_p	I get along badly with my family Me llevo mal con mi familia	Family Mental Health	0.0411284	0.0127086	0.00122098	0.00665629	1
asr_q29_p	I am afraid of certain animals, situations, or places Me dan miedo ciertas situaciones, animales o lugares	Family Mental Health	0.0313364	0.0127882	0.0143111	0.0473303	1
asr_q31_p	I am afraid I might think or do something bad Tengo miedo de que pueda pensar o hacer algo malo	Family Mental Health	0.0290701	0.0136703	0.0335106	0.0908546	1
asr_q33_p	I feel that no one loves me Siento como que nadie me quiere	Family Mental Health	0.0178689	0.0126231	0.156977	0.289936	1
asr_q34_p	I feel that others are out to get me Siento que los dem√°s quieren perjudicarme	Family Mental Health	0.0189386	0.0138309	0.170968	0.308692	1
asr_q35_p	I feel worthless and inferior Me siento inferior o creo que no valgo nada	Family Mental Health	0.0386411	0.0131985	0.00343199	0.0149933	1
asr_q36_p	I accidentally get hurt a lot, accident-prone Me lastimo accidentalmente con mucha frecuencia, soy propenso(a) a accidentes	Family Mental Health	0.0111421	0.0133209	0.402954	0.564218	1
asr_q38_p	My relations with neighbors are poor Mi relaci√≥n con mis vecinos es mala	Family Mental Health	0.0109433	0.0119429	0.359579	0.518505	1
asr_q41_p	I am impulsive or act without thinking Soy impulsivo(a); act√∫o sin pensar	Family Mental Health	0.0400954	0.0130042	0.00206	0.0100328	1
asr_q42_p	I would rather be alone than with others Prefiero m√°s estar solo(a) que con otras personas	Family Mental Health	0.0335424	0.0127611	0.00860924	0.031561	1
asr_q43_p	I lie or cheat Digo mentiras o hago trampa	Family Mental Health	0.0248962	0.0134465	0.0641612	0.15081	1
asr_q46_p	Parts of my body twitch or make nervous movements Tengo movimientos involuntarios o tics	Family Mental Health	0.0429604	0.0134375	0.00139775	0.007336	1
asr_q48_p	I am not liked by others No le caigo bien a los dem√°s	Family Mental Health	0.024506	0.0134144	0.0677892	0.156937	1
asr_q49_p	I can do certain things better than other people Puedo hacer ciertas cosas mejor que los dem√°s	Family Mental Health	-0.0180938	0.0124229	0.145343	0.27661	1
asr_q53_p	I have trouble planning for the future Me cuesta trabajo planear mi futuro	Family Mental Health	0.0218383	0.0128181	0.0885107	0.191038	1
asr_q55_p	My moods swing between elation and depression Mi humor cambia entre euforia y depresi√≥n	Family Mental Health	0.0410346	0.0130445	0.0016681	0.00839013	1
asr_q56a_p	Aches or pains (not stomach or headaches) Dolores o molestias (sin que sean del est√≥mago o dolores de cabeza)	Family Mental Health	0.0430556	0.0130625	0.00098806	0.00558469	1
asr_q56b_p	Headaches Dolores de cabeza	Family Mental Health	0.0365917	0.0122025	0.00273022	0.0124705	1
asr_q56c_p	Nausea, feel sick N√°useas	Family Mental Health	0.0242003	0.0130459	0.0636636	0.150474	1
asr_q56d_p	Problems with eyes (not if corrected by glasses) Problemas con los ojos ( no incluya si corregido con lentes/espejuelos)	Family Mental Health	0.0218946	0.0129526	0.0910348	0.195488	1
asr_q56e_p	Rashes or other skin problems Me da salpullido o irritaci√≥n en la piel	Family Mental Health	0.0153343	0.012128	0.206181	0.351257	1
asr_q56f_p	Stomachaches Dolores de est√≥mago/barriga o retortijones	Family Mental Health	0.028598	0.0131835	0.0301193	0.0837197	1
asr_q56g_p	Vomiting, throwing up	Family Mental Health	0.0317616	0.0134948	0.0186329	0.0579918	1
asr_q56i_p	Numbness or tingling in body parts Adormecimiento o cosqu√≠lleo en partes del cuerpo	Family Mental Health	0.0226739	0.013055	0.0824937	0.182241	1
asr_q58_p	I pick my skin or other parts of my body Me rasco o me ara√±o la piel u otras partes del cuerpo	Family Mental Health	-0.0006365	0.0126149	0.959764	0.977814	1
asr_q59_p	I fail to finish things I should do Dejo sin en terminar lo que empiezo	Family Mental Health	0.00308354	0.0117104	0.792324	0.866685	1
asr_q60_p	There is very little I enjoy Hay muy pocas cosas que disfruto	Family Mental Health	0.0229037	0.0120102	0.0566005	0.137238	1
asr_q61_p	My work performance is poor Mi desempe√±o en el trabajo es bajo	Family Mental Health	0.0278449	0.0129008	0.0309556	0.0854819	1
asr_q62_p	I am poorly coordinated or clumsy Tengo mala coordinaci√≥n o torpeza	Family Mental Health	0.0289405	0.012528	0.020938	0.0636425	1
asr_q63_p	I would rather be with older people than with people of my own age Prefiero estar con gente mayor que yo, que con gente de mi edad	Family Mental Health	0.0315862	0.012392	0.0108462	0.0379505	1
asr_q64_p	I have trouble setting priorities Me cuesta trabajo poner prioridades	Family Mental Health	0.00937263	0.012227	0.443398	0.600344	1
asr_q65_p	I refuse to talk Me reh√∫so a hablar	Family Mental Health	0.0157066	0.0133967	0.241086	0.394037	1
asr_q66_p	I repeat certain acts over and over Repito ciertas acciones una y otra vez	Family Mental Health	0.0258365	0.0126935	0.0418731	0.107063	1
asr_q67_p	I have trouble making or keeping friends Me cuesta trabajo hacer o conservar amistades	Family Mental Health	0.0199501	0.0132251	0.131496	0.256614	1
asr_q68_p	I scream or yell a lot Grito mucho	Family Mental Health	0.033707	0.0124996	0.00703357	0.0271387	1
asr_q69_p	I am secretive or keep things to myself Soy muy reservado(a), me callo todo	Family Mental Health	0.0407093	0.0126082	0.00125331	0.0067773	1
asr_q72_p	I worry about my family Me preocupo por mi familia	Family Mental Health	0.0411804	0.0126193	0.00111044	0.00615291	1
asr_q73_p	I meet my responsibilities to my family Cumplo con las responsabilidades familiares	Family Mental Health	-0.0261899	0.0130472	0.0447779	0.112947	1
asr_q74_p	I show off or clown Me gusta llamar la atenci√≥n o hacerme el(la) gracioso(a)	Family Mental Health	0.0037451	0.0131398	0.775643	0.852299	1
asr_q75_p	I am too shy or timid Soy demasiado t√≠mido(a)	Family Mental Health	0.0339064	0.012685	0.00754969	0.0289319	1
asr_q76_p	My behavior is irresponsible Mi comportamiento es irresponsable	Family Mental Health	0.0342377	0.0135524	0.0115593	0.0398676	1
asr_q77_p	I sleep more than most other people during day and/or night Duermo m√°s que la mayoria de las personas durante el d√≠a y/o la noche	Family Mental Health	0.0184755	0.0121707	0.129097	0.254101	1
asr_q78_p	I have trouble making decisions Me cuesta trabajo tomar decisiones	Family Mental Health	0.0172085	0.0125418	0.170113	0.307477	1
asr_q80_p	I stand up for my rights Defiendo mis derechos	Family Mental Health	-0.031138	0.0127217	0.0144215	0.0476023	1
asr_q81_p	My behavior is very changeable Mi comportamiento cambia mucho	Family Mental Health	0.00831489	0.0127132	0.513127	0.651641	1
asr_q83_p	I am easily bored Me aburro f√°cilmente	Family Mental Health	0.0232797	0.0128722	0.0705978	0.161667	1
asr_q84_p	I do things that other people think are strange Hago cosas que otras personas piensan que son extra√±as	Family Mental Health	0.0135103	0.0129732	0.297747	0.456204	1
asr_q85_p	I have thoughts that other people would think are strange Tengo ideas que otras personas pensar√≠an que son extra√±as	Family Mental Health	0.0195185	0.0121843	0.109264	0.223555	1
asr_q86_p	I am stubborn, sullen, or irritable Soy obstinado(a), malhumorado(a) o irritable	Family Mental Health	0.0300171	0.0124037	0.0155665	0.0506887	1
asr_q87_p	My moods or feeling change suddenly Tengo bruscos cambios de humor o sentimientos	Family Mental Health	0.0327846	0.012725	0.0100177	0.0357172	1
asr_q88_p	I enjoy being with people Disfruto estar con gente	Family Mental Health	-0.0251081	0.0128861	0.051425	0.126688	1
asr_q89_p	I rush into things without considering the risks Me meto en situaciones sin pensar en los riesgos	Family Mental Health	0.0165491	0.0129656	0.201887	0.346386	1
asr_q90_p	I drink too much alcohol or get drunk Tomo demasiado alcohol o me emborracho	Family Mental Health	0.0122651	0.0115831	0.289737	0.446359	1
asr_q91_p	I think about killing myself	Family Mental Health	0.0111493	0.0137505	0.417504	0.576927	1
asr_q93_p	I talk too much Hablo demasiado	Family Mental Health	0.0170119	0.0128593	0.185931	0.326976	1
asr_q94_p	I tease others a lot Me burlo/molesto mucho a los dem√°s	Family Mental Health	-0.0075536	0.0125305	0.546667	0.675342	1
asr_q95_p	I have a hot temper Me dan rabietas o tengo mal genio	Family Mental Health	0.0408166	0.0127632	0.00139415	0.007336	1
asr_q96_p	I think about sex too much Pienso demasiado en sexo	Family Mental Health	0.0235362	0.0133532	0.0780386	0.175008	1
asr_q98_p	I like to help others Me gusta ayudar a los dem√°s	Family Mental Health	-0.0011339	0.0135756	0.933437	0.965538	1
asr_q99_p	I dislike staying in one place for very long No me gusta estar mucho tiempo en el mismo lugar	Family Mental Health	0.0117879	0.0130269	0.365575	0.525805	1
asr_q100_p	I have trouble sleeping No duermo bien	Family Mental Health	0.0214881	0.0122168	0.0786823	0.175658	1
asr_q101_p	I stay away from my job even when I'm not sick or not on vacation Falto al trabajo aunque no est√© enfermo(a) o de vacaciones	Family Mental Health	0.036457	0.0137888	0.00822067	0.0305408	1
asr_q103_p	I am unhappy, sad, or depressed Me siento infeliz, triste o deprimido(a)	Family Mental Health	0.0333322	0.0126521	0.00845819	0.0312204	1
asr_q104_p	I am louder than others Soy m√°s ruidoso(a) de lo com√∫n	Family Mental Health	0.00846478	0.0124402	0.49627	0.639737	1
asr_q105_p	People think I am disorganized La gente piensa que soy desorganizado(a)	Family Mental Health	0.0200899	0.0120792	0.0963655	0.204082	1
asr_q106_p	I try to be fair to others Trato de ser justo(a) con los dem√°s	Family Mental Health	-0.0017289	0.0129155	0.893518	0.939372	1
asr_q107_p	I feel that I can't succeed Siento que no puedo alcanzar el √©xito	Family Mental Health	0.0304054	0.0130404	0.0197648	0.0608425	1
asr_q109_p	I like to try new things Me gusta intentar cosas nuevas	Family Mental Health	-0.0094021	0.0126566	0.457607	0.610951	1
asr_q111_p	I keep from getting involved with others Me a√≠slo, no me relaciono con los dem√°s	Family Mental Health	0.031644	0.0126306	0.012273	0.0418533	1
asr_q113_p	I worry about my relations with the opposite sex Me preocupan mis relaciones con personas del sexo opuesto	Family Mental Health	0.0442594	0.0130478	0.00069989	0.00413571	1
asr_q114_p	I fail to pay my debts or meet other financial responsibilities No pago mis deudas ni me hago cargo de responsabilidades financieras	Family Mental Health	0.0199829	0.0120119	0.0962822	0.204082	1
asr_q117_p	I have trouble managing my money or credit card Me cuesta trabajo manejar el dinero o las tarjetas de cr√©dito	Family Mental Health	0.0391418	0.0119466	0.00106202	0.00592349	1
asr_q118_p	I am too impatient Soy demasiado(a) impaciente	Family Mental Health	0.0321505	0.0126871	0.0113113	0.0392529	1
asr_q119_p	I am not good at details No soy bueno(a) con los detalles	Family Mental Health	0.0292858	0.0122354	0.0167379	0.0535963	1
asr_q120_p	I drive too fast Manejo/conduzco muy r√°pido	Family Mental Health	0.0201178	0.0120282	0.0945072	0.201409	1
asr_q121_p	I tend to be late for appointments Usualmente llego tarde a mis compromisos	Family Mental Health	0.0146351	0.0119783	0.221866	0.369702	1
asr_q124_p	In the past 6 months, about how many times per day did you use tobacco (including smokeless tobacco)? En los √∫ltimos 6 meses, aproximadamente ¬øcu√°ntas veces por d√≠a consumi√≥ tabaco (incluyendo tabaco sin humo)?	Family Mental Health	0.0218383	0.0142761	0.126154	0.250168	1
asr_q125_p	In the past 6 months, on how many days were you drunk? En los √∫ltimos 6 meses, ¬øcu√°ntos d√≠as estuvo borracho(a)?	Family Mental Health	0.0311805	0.0124513	0.0123193	0.0418907	1
asr_q126_p	In the past 6 months, on how many days did you use drugs for nonmedical purposes (including marijuana, cocaine, and other drugs, except alcohol and nicotine)? En los √∫ltimos 6 meses, ¬øcu√°ntos d√≠as consumi√≥ drogas sin raz√≥n m√©dica (incluyendo marihuana, coca√≠na, y otras drogas, sin incluir alcohol o tabaco)?	Family Mental Health	0.00641205	0.0134437	0.63342	0.742898	1
asr_scr_perstr_r	Personal Strength ASR Adaptive Functioning Scale (raw score)	Family Mental Health	-0.0358711	0.0119217	0.00264115	0.0121622	1
asr_scr_thought_r	Thought Problems ASR Syndrome Scale (raw score)	Family Mental Health	0.0393051	0.0119833	0.0010486	0.005868	1
asr_scr_attention_r	Attention Problems ASR Syndrome Scale (raw score)	Family Mental Health	0.0339035	0.0109393	0.00196028	0.00960254	1
asr_scr_rulebreak_r	Rule-Breaking Behavior ASR Syndrome Scale (raw score)	Family Mental Health	0.0359908	0.0111914	0.00131531	0.00705673	1
asr_scr_intrusive_r	Intrusive ASR Syndrome Scale (raw score)	Family Mental Health	0.0204675	0.012407	0.0990924	0.209071	1
asr_scr_inattention_r	Inattention ASR DSM-5-Oriented Scale (raw score)	Family Mental Health	0.0348775	0.0109768	0.00150295	0.00774385	1
abcl_scr_sub_use_tobacco_r	Tobacco (Raw Score)	Family Mental Health	0.0178781	0.0118941	0.132939	0.259132	1
abcl_scr_sub_use_alcohol_r	Alcohol (Raw Score)	Family Mental Health	0.0129953	0.0104512	0.213855	0.360335	1
abcl_scr_sub_use_drugs_r	Drugs (Raw Score)	Family Mental Health	-0.0036291	0.00384013	0.344889	0.505957	1
abcl_scr_sub_use_r_mean	Mean Substance Use (Raw Score)	Family Mental Health	0.00467034	0.00926451	0.614254	0.729678	1
abcl_scr_adapt_friends_r	Adaptive Scale: Friends (Raw Score)	Family Mental Health	-0.0174408	0.0121305	0.150604	0.28343	1
abcl_scr_prob_anxious_r	Anxious/Depressed Syndrome Scale (Raw Score)	Family Mental Health	0.039576	0.0117434	0.00076191	0.00447092	1
abcl_scr_prob_withdrawn_r	Withdrawn/Depressed Syndrome Scale (Raw Score)	Family Mental Health	0.0350768	0.0112562	0.00185251	0.00920808	1
abcl_scr_prob_thought_r	Thought Problems Syndrome Scale (Raw Score)	Family Mental Health	0.0156804	0.0123337	0.203703	0.348829	1
abcl_scr_prob_attention_r	Attention Problems Syndrome Scale (Raw Score)	Family Mental Health	0.032821	0.0103314	0.00151243	0.00776902	1
abcl_scr_prob_rulebreak_r	Rule-Breaking Behavior Syndrome Scale (Raw Score)	Family Mental Health	0.0141756	0.00864245	0.101177	0.210578	1
abcl_scr_prob_intrusive_r	Intrusive Syndrome Scale (Raw Score)	Family Mental Health	0.024039	0.0108425	0.0267175	0.0766597	1
prodromal_6b_y	Hard to figure out. Please CHOOSE THE NUMBER below the appropriate picture that shows us how much that bothered you when it happened.	Child Mental Health	0.06477	0.063695	0.310157	0.466979	1
prodromal_8b_y	Could not trust. Please CHOOSE THE NUMBER below the appropriate picture that shows us how much that bothered you when it happened.	Child Mental Health	0.0878427	0.0526001	0.0958457	0.203491	1
prodromal_9b_y	Strange skin feelings. Please CHOOSE THE NUMBER below the appropriate picture that shows us how much that bothered you when it happened.	Child Mental Health	0.256848	0.0874983	0.0038217	0.0161872	1
prodromal_10b_y	Lose concentration. Please CHOOSE THE NUMBER below the appropriate picture that shows us how much that bothered you when it happened.	Child Mental Health	0.179455	0.0845081	0.0355243	0.094694	1
prodromal_11b_y	Invisible energy. Please CHOOSE THE NUMBER below the appropriate picture that shows us how much that bothered you when it happened.	Child Mental Health	0.0948508	0.0663676	0.154223	0.287996	1
prodromal_12b_y	Mind is trying to trick you. Please CHOOSE THE NUMBER below the appropriate picture that shows us how much that bothered you when it happened.	Child Mental Health	0.0921139	0.0994837	0.356401	0.514801	1
prodromal_18b_y	People want bad things to happen.Please CHOOSE THE NUMBER below the appropriate picture that shows us how much that bothered you when it happened.	Child Mental Health	0.10548	0.0795728	0.186933	0.327883	1
upps_y_ss_lack_of_planning	UPPS-P for Children Short Form (ABCD-version), Lack of Planning: upps6_y + upps16_y + upps23_y + upps28_y; Validation: Minimum of three items answered	Child Mental Health	0.00675479	0.0141822	0.633893	0.7429	1
upps_y_ss_sensation_seeking	UPPS-P for Children Short Form (ABCD-version), Sensation Seeking: upps12_y + upps18_y + upps21_y + upps27_y; Validation: Minimum of three items answered	Child Mental Health	-0.040768	0.0141502	0.00398073	0.0165972	1
upps_y_ss_positive_urgency	UPPS-P for Children Short Form (ABCD-version), Positive Urgency: upps35_y + upps36_y + upps37_y + upps39_y; Validation: Minimum of three items answered	Child Mental Health	0.0387684	0.0142464	0.00652717	0.0253501	1
upps6_y	I like to stop and think about things before I do it.	Child Mental Health	0.0262258	0.0141598	0.0640721	0.15081	1
upps7_y	When I feel bad, I often do things I later regret in order to make myself feel better now.	Child Mental Health	0.0437502	0.0142496	0.00215113	0.010366	1
upps11_y	Sometimes when I feel bad, I keep doing something even though it is making me feel worse.	Child Mental Health	0.0175165	0.0142071	0.217661	0.365412	1
upps12_y	I enjoy taking risks.	Child Mental Health	-0.0281402	0.0142279	0.0480084	0.119667	1
upps15_y	I finish what I start.	Child Mental Health	0.0460946	0.014255	0.00123111	0.00668993	1
upps16_y	I try to take a careful approach to things.	Child Mental Health	-0.0047661	0.0142048	0.737246	0.82024	1
upps17_y	When I am upset I often act without thinking.	Child Mental Health	0.0474531	0.0143336	0.00093793	0.00535506	1
upps18_y	I like new, thrilling things, even if they are a little scary.	Child Mental Health	-0.0163213	0.0142778	0.253046	0.409625	1
upps21_y	I would like to learn to fly an airplane.	Child Mental Health	-0.0282191	0.0141319	0.0458993	0.115603	1
upps23_y	I am very careful.	Child Mental Health	-0.0112571	0.0141695	0.426969	0.584273	1
upps24_y	I almost always finish projects that I start.	Child Mental Health	0.0425487	0.0142121	0.00276979	0.0126006	1
upps27_y	I would like to ski very fast down a high mountain slope.	Child Mental Health	-0.0339816	0.0141998	0.0167449	0.0535963	1
upps28_y	I tend to stop and think before doing things.	Child Mental Health	0.0116395	0.0141943	0.412254	0.571073	1
upps35_y	When I am in a great mood, I tend to do things that can cause me problems.	Child Mental Health	0.0167269	0.0142412	0.240237	0.393411	1
upps36_y	I tend to act without thinking when I am very, very happy.	Child Mental Health	0.0261065	0.0142315	0.066656	0.155378	1
upps37_y	When I get really happy about something, I tend to do things that can lead to trouble.	Child Mental Health	0.0246325	0.0142293	0.0834969	0.183498	1
bis_y_ss_bas_rr	DESCRIPTION: BIS/BAS: BAS Reward Responsiveness bisbas8_y + bisbas9_y + bisbas10_y + bisbas11_y + bisbas12_y Validation: All items must be answered	Child Mental Health	-0.0004889	0.0143582	0.972836	0.985773	1
bis_y_ss_bas_drive	DESCRIPTION: BIS/BAS: BAS drive bisbas13_y + bisbas14_y + bisbas15_y + bisbas16_y Validation: All items must be answered	Child Mental Health	-0.0058244	0.0142797	0.683382	0.781404	1
bis_y_ss_bas_fs	DESCRIPTION: BIS/BAS: BAS Fun Seeking bisbas17_y + bisbas18_y + bisbas19_y + bisbas20_y Validation: All items must be answered	Child Mental Health	-0.0158862	0.0143038	0.266784	0.425333	1
bis_y_ss_bism_sum	DESCRIPTION: BIS/BAS: BIS Sum (modified) bisbas2_y + bisbas3_y + bisbas4_y + bisbas6_y Validation: All items must be answered	Child Mental Health	0.0443748	0.0139996	0.00153566	0.00784069	1
bis_y_ss_basm_rr	DESCRIPTION: BIS/BAS: BAS Reward Responsiveness (modified) bisbas8_y + bisbas9_y + bisbas11_y + bisbas12_y Validation: All items must be answered	Child Mental Health	-0.0041436	0.0143565	0.772885	0.850374	1
bis_y_ss_basm_drive	DESCRIPTION: BIS/BAS: BAS drive (modified) bisbas13_y + bisbas14_y + bisbas15_y + bisbas16_y Validation: All items must be answered	Child Mental Health	-0.0058244	0.0142797	0.683382	0.781404	1
bisbas1_y	I usually get very tense when I think something unpleasant is going to happen.	Child Mental Health	0.035323	0.0141017	0.0122836	0.0418533	1
bisbas3_y	I am hurt when people scold me or tell me that I do something wrong.	Child Mental Health	0.0184738	0.0141262	0.191017	0.33246	1
bisbas4_y	I feel pretty upset when I think that someone is angry with me.	Child Mental Health	0.0266692	0.0140257	0.0573054	0.13855	1
bisbas6_y	I feel worried when I have done poorly at something.	Child Mental Health	0.0361617	0.0141007	0.0103625	0.0366373	1
bisbas8_y	I feel excited and full of energy when I get something that I want.	Child Mental Health	0.00110922	0.0142545	0.937979	0.96718	1
bisbas10_y	I get thrilled when good things happen to me.	Child Mental Health	0.0107817	0.0142932	0.450694	0.605464	1
bisbas9_y	When I am doing well at something, I like to keep doing this.	Child Mental Health	-0.0106886	0.014336	0.455959	0.609628	1
bisbas11_y	It would excite me to win a contest.	Child Mental Health	-0.0139123	0.0143247	0.331491	0.490131	1
bisbas12_y	I get really excited when I see an opportunity to get something I like.	Child Mental Health	0.00829916	0.0143133	0.562063	0.686324	1
bisbas13_y	When I want something, I usually go all the way to get it.	Child Mental Health	-0.0101074	0.0141944	0.476459	0.624683	1
bisbas14_y	I do everything to get the things that I want.	Child Mental Health	-0.0053149	0.0142727	0.709622	0.802182	1
bisbas15_y	When I see an opportunity to get something I want, I go for it right away.	Child Mental Health	0.00761453	0.0142933	0.594244	0.713769	1
bisbas16_y	Nobody can stop me when I want something.	Child Mental Health	-0.0120878	0.0143	0.397987	0.561279	1
bisbas17_y	I often do things for no other reason than they might be fun.	Child Mental Health	-0.0032339	0.014238	0.820334	0.883597	1
bisbas18_y	I crave excitement and new sensations.	Child Mental Health	0.00352393	0.0142912	0.805244	0.873715	1
bisbas19_y	I am always willing to try something new, when I think it will be fun.	Child Mental Health	-0.0416454	0.0142585	0.00350864	0.0151652	1
bisbas20_y	I often do things on the spur of the moment.	Child Mental Health	-0.0059103	0.0142633	0.67862	0.779651	1
bisbas5r_y	I do not become fearful or nervous, even when something bad happens to me.	Child Mental Health	0.0059782	0.0122072	0.624349	0.735296	1
resiliency5a_y	How many friends that are boys do you have?	Child Mental Health	-0.0072957	0.0134003	0.586161	0.706814	1
resiliency6a_y	How many friends that are girls do you have?	Child Mental Health	-0.0159378	0.0134547	0.236256	0.387644	1
resiliency5b_y	How many CLOSE friends that are boys do you have?	Child Mental Health	0.00314934	0.013413	0.814376	0.879985	1
resiliency6b_y	How many CLOSE friends that are girls do you have?	Child Mental Health	-0.0133655	0.013283	0.314365	0.470989	1
bpm_1_y	I act too young for my age	Child Mental Health	0.0210904	0.0145866	0.148282	0.279996	1
bpm_6_y	I destroy things belonging to others	Child Mental Health	0.00646885	0.0142444	0.649754	0.755736	1
bpm_8_y	I disobey at school. (Interviewer: Please select "Not True" when participant is not in school at the time of the assessment.)	Child Mental Health	0.0243806	0.0142503	0.0871707	0.18887	1
bpm_10_y	I act without stopping to think	Child Mental Health	0.0396668	0.0143554	0.00574627	0.022558	1
bpm_15_y	I am stubborn	Child Mental Health	0.0299264	0.014368	0.0373189	0.0977813	1
bpm_17_y	I threaten to hurt people	Child Mental Health	0.0397806	0.0143361	0.00554386	0.022045	1
kbi_y_sex_orient	Are you gay or bisexual?	Child Mental Health	-0.0121475	0.0143775	0.398209	0.561279	1
kbi_y_sex_orient_probs	Has this caused any problems for you with your family or with kids at school?	Child Mental Health	0.114445	0.0518724	0.0279716	0.0793154	1
kbi_y_trans_id	Are you transgender?	Child Mental Health	-0.0022268	0.0147179	0.879746	0.929281	1
kbi_p_c_best_friend_len_l	How long has your child been friends with this best friend? ¬øHace cu√°nto tiempo que su ni√±o(a) es amigo(a) de este mejor amigo o amiga?	Child Mental Health	-0.0355799	0.016825	0.0345251	0.0929099	1
kbi_p_c_reg_friend_group_len_l	How long has your child hung out with them? ¬øHace cu√°nto tiempo que su ni√±o(a) comparte con ellos?	Child Mental Health	-0.0229291	0.0149713	0.125708	0.249643	1
kbi_p_c_gay_l	Is your child gay? ¬øSu ni√±o(a) es homosexual?	Child Mental Health	-0.0147479	0.0142872	0.302007	0.459294	1
kbi_p_c_gay_problems_l	Since we last saw you, has this caused any problems for your child with your family or with kids at school? Desde la √∫ltima vez que nos vimos, ¬øesto le ha causado a su ni√±o(a) alg√∫n problema con su familia o con los ni√±os en la escuela?	Child Mental Health	0.0898684	0.0362202	0.0133216	0.0448477	1
kbi_p_c_trans_l	Is your child transgender? ¬øSu ni√±o(a) es transg√©nero	Child Mental Health	0.00136738	0.0145371	0.925064	0.961475	1
kbi_p_c_trans_problems_l	Since we last saw you, has this caused any problems for your child with your family or with kids at school? Desde la √∫ltima vez que nos vimos, ¬øesto le ha causado a su ni√±o(a) alg√∫n problema con su familia o con los ni√±os en la escuela?	Child Mental Health	0.079224	0.0818374	0.336595	0.49551	1
kbi_p_c_age_services_l	How old was your child when they first received mental health or substance abuse services? ¬øQu√© edad ten√≠a su ni√±o(a) cuando recibi√≥ por primera vez servicios de salud mental o para el abuso de sustancias? An√≥tela en el espacio en blanco	Child Mental Health	-0.0231504	0.0372587	0.534572	0.666244	1
gen_child_behav_4	Has your child had periods of extreme happiness and intense energy that last several days or more when he/she also felt more anxious or tense (jittery, nervous, uptight) than usual (other than relates to the menstrual cycle)? ¬øHa tenido su ni√±o(a) per√≠odos (no relacionados con el ciclo menstrual) de varios d√≠as o m√°s de felicidad extrema y energ√≠a intensa, en los que tambi√©n se sinti√≥ mucho m√°s ansioso(a) o tenso(a) [inquieto(a), nervioso(a)] de lo normal?	Child Mental Health	0.0377338	0.0142719	0.00822251	0.0305408	1
gen_child_behav_5	Have there been times of several days or more when, although your child was feeling unusually happy and intensely energetic (clearly more than his/her usual self), he/she also had to struggle very hard to control inner feelings of rage or an urge to smash or destroy things? ¬øHan habido per√≠odos de varios d√≠as o m√°s en los que, a pesar de sentirse inusualmente feliz y con un nivel intenso de energ√≠a (claramente m√°s de lo normal para √©l/ella), tambi√©n tuvo su ni√±o(a) que batallar muy duro para controlar sus sentimientos internos de ira o una necesidad de destrozar o destruir cosas?	Child Mental Health	0.0486471	0.0142896	0.00066889	0.00403307	1
gen_child_behav_6	Has your child had periods of extreme happiness and intense energy (clearly more than his/her normal self) when, for several days or more, it took him/her over an hour to get to sleep at night? ¬øSu ni√±o(a) ha tenido per√≠odos de felicidad extrema y energ√≠a intensa (claramente m√°s de lo normal para √©l/ella) por varios d√≠as o m√°s en los que tard√≥ m√°s de una hora en quedarse dormido(a) en la noche?	Child Mental Health	0.0347829	0.0143395	0.0153181	0.0500727	1
gen_child_behav_10	Has your child had times when his/her thoughts and ideas came so fast that he/she couldn't get them all out, or they came so quickly others complained that they couldn't keep up with your child's ideas? ¬øSu ni√±o(a) ha tenido momentos en los que sus pensamientos e ideas surg√≠an tan r√°pidamente que no pod√≠a expresarlos todos o que surg√≠an con tal rapidez que otras personas se quejaban de que no pod√≠an seguirle el paso a sus ideas?	Child Mental Health	0.0390207	0.0143536	0.0065826	0.0254568	1
ksads_sa_raw_1836_p	How much discomfort or distress did your child's fear of being separated from you cause them back then?	Child Mental Health	-0.0037465	0.0758067	0.960636	0.977997	1
ksads_sa_raw_1837_pTRAN	How long did your child's fear of being separated from you last back then? Please enter weeks, months, or years.	Child Mental Health	0.10084	0.0656413	0.13845	0.266493	1
ksads_sleepprob_raw_814_p	In the past two weeks, how often did your child have trouble falling asleep or staying asleep when he or she was tired and wanted to sleep?	Child Mental Health	0.0585548	0.0293262	0.0460925	0.115917	1
ksads_sleepprob_raw_814_t	In the past two weeks, how often did you have trouble falling asleep or staying asleep when you were tired and wanted to sleep?	Child Mental Health	0.0114544	0.0290672	0.693601	0.790486	1
ksads_sad_raw_209_t	In the past two weeks, how often have you felt super shy and really uncomfortable in different social situations?	Child Mental Health	0.0417047	0.0291157	0.152298	0.285032	1
ksads_phobia_raw_268_p	How much discomfort or distress did your child's fear of these things cause him or her back then?	Child Mental Health	-0.0740977	0.0555053	0.182866	0.322255	1
ksads_phobia_raw_270_pTRAN	Back then, how long did these fears last? Please enter weeks, months, or years.	Child Mental Health	0.0556429	0.0576126	0.334889	0.49386	1
ksads_phobia_raw_230_p	Over the past two weeks, how often has your child avoided or tried to avoid flying or receiving an injection?	Child Mental Health	0.0202659	0.0436726	0.642806	0.749872	1
ksads_eatingdis_raw_359_tBMI	What is your current height and weight (please make your best guess)?	Child Mental Health	0.0171772	0.0293108	0.557961	0.683742	1
ksads_eatingdis_raw_358_t	These next set of questions are about your eating habits and your feelings about your shape and weight. In the past two weeks, how often have you been preoccupied with your weight or worrying a lot about being fat?	Child Mental Health	0.0697586	0.0292529	0.0172521	0.0545995	1
ksads_eatingdis_raw_363_pBMI	What was your child's height and weight then (please make your best guess)?	Child Mental Health	0.0239573	0.0542793	0.659195	0.7632	1
ksads_eatingdis_raw_359_pBMI	What is your child's current height and weight (please make your best guess)?	Child Mental Health	0.0172518	0.0293759	0.55713	0.683273	1
ksads_eatingdis_raw_358_p	These next questions are about your child's eating habits and feelings about his or her shape and weight. In the past two weeks, how often has your child been preoccupied with gaining weight or worrying a lot about being fat?	Child Mental Health	0.057208	0.0295171	0.0528449	0.129619	1
ksads_gad_raw_271_t	In the past two weeks, how often have you worried a super lot about a lot of different things?	Child Mental Health	0.0941423	0.0288088	0.00111527	0.00615949	1
ksads_gad_raw_1965_p	How much discomfort or distress did your child's worrying cause him or her back then?	Child Mental Health	0.0937963	0.0872955	0.284497	0.441831	1
ksads_gad_raw_1966_pTRAN	How long did your child's worrying about a lot of things last back then? Please enter weeks, months, or years.	Child Mental Health	-0.102262	0.0888793	0.251901	0.408263	1
ksads_gad_raw_271_p	In the past two weeks, how often has your child felt like a worrier - really worried about a lot of different things?	Child Mental Health	0.0605582	0.0295239	0.0404755	0.104914	1
ksads_odd_raw_1022_p	Over the past two weeks; how often has your child done things on purpose to annoy other people?	Child Mental Health	0.16926	0.104172	0.107652	0.221597	1
ksads_odd_raw_1030_pTRAN	How long has your child had any of the symptoms we've just talked about? Please enter weeks; months; or years	Child Mental Health	-0.0072672	0.107384	0.946194	0.96811	1
ksads_odd_raw_1042_pTRAN	How long did the things we've just talked about last back then? Please enter weeks; months; or years.	Child Mental Health	0.0834851	0.0568379	0.142876	0.273145	1
ksads_odd_raw_1020_p	In the past two weeks; how often has your child felt angry at; or resentful toward other people?	Child Mental Health	-0.0940142	0.0966612	0.333329	0.492418	1
ksads_odd_raw_454_p	In the past two weeks; how often did your child talk back to or argue with parents or teachers?	Child Mental Health	0.0244407	0.0294055	0.406051	0.566167	1
ksads_odd_raw_457_p	In the past two weeks; how often did your child refuse to do something a grown up asked him or her to do?	Child Mental Health	0.0241792	0.029223	0.408175	0.568217	1
ksads_odd_raw_465_p_ageonset	You said that in the past your child argued a lot with parents or teachers; and often refused to do the things grownups asked. When was that? If this was true of your child for a very long time; let me know when it started and when it was the worst	Child Mental Health	-0.0396709	0.0733251	0.589192	0.709212	1
ksads_odd_raw_465_p_ageworsen	You said that in the past your child argued a lot with parents or teachers; and often refused to do the things grownups asked. When was that? If this was true of your child for a very long time; let me know when it started and when it was the worst	Child Mental Health	-0.0002176	0.00586854	0.984241	0.99212	1
ksads_odd_raw_1019_p	In the past two weeks; how often has your child felt annoyed?	Child Mental Health	-0.0966837	0.102725	0.349001	0.507867	1
ksads_bd_raw_959_p	What was the longest number of days in a row that your child had these problems back then?	Child Mental Health	0.00740527	0.0758154	0.922287	0.96036	1
ksads_bd_raw_126_p	In the past two weeks, how often has your child needed less sleep than usual, and still felt rested and energized, sleeping at least three hours less than usual?	Child Mental Health	0.0172824	0.029357	0.556177	0.682839	1
ksads_bd_raw_122_p	In the past two weeks, how often has your child lost his or her temper and done any of the following things: yelled at someone, thrown or broken something, or hit, pushed or kicked someone?	Child Mental Health	0.0520556	0.0290751	0.0736463	0.166839	1
ksads_bd_raw_119_p	In the past two weeks, how often, without using drugs, did your child feel like they were high or super happy for no particular reason, with the over the top good feeling lasting four or more hours?	Child Mental Health	0.0262053	0.0294506	0.373753	0.534384	1
ksads_bd_raw_162_tTRAN	How long did it last back then? Please enter days, weeks, or months.	Child Mental Health	0.0029041	0.0806904	0.971349	0.985342	1
ksads_bd_raw_126_t	In the past two weeks, how often have you needed less sleep than usual, and still felt rested and energized, sleeping at least three hours less than usual?	Child Mental Health	0.0233231	0.029037	0.422008	0.579361	1
ksads_bd_raw_122_t	In the past two weeks, how often have you lost your temper and done any of the following things: yelled at someone, thrown or broken something, or hit, pushed or kicked someone?	Child Mental Health	0.0709761	0.0287969	0.0138553	0.0460027	1
ksads_bd_raw_119_t	In the past two weeks, how often, without using drugs, did you feel like you were high or super happy for no particular reason, with the over the top good feeling lasting four or more hours?	Child Mental Health	0.0106518	0.0290839	0.71425	0.806335	1
ksads_adhd_raw_978_p	In the past two weeks, how often has your child put off or avoided doing things that were hard for him or her because they required a lot of attention?	Child Mental Health	-0.0645788	0.0923626	0.485836	0.631527	1
ksads_adhd_raw_988_p	In the past two weeks, how often has your child talked when he or she wasn't supposed to, or had people complain that he or she talked too much?	Child Mental Health	-0.0997134	0.090917	0.275022	0.431958	1
ksads_adhd_raw_987_p	In the past two weeks, how often has your child interrupted someone when they were talking?	Child Mental Health	-0.131729	0.0936173	0.162073	0.296753	1
ksads_adhd_raw_986_p	In the past two weeks, how often has your child had trouble waiting for his or her turn or waiting for other things?	Child Mental Health	-0.0954253	0.0936613	0.310402	0.466979	1
ksads_adhd_raw_985_p	In the past two weeks, how often has your child blurt out answers in school without being called on, or blurt out answers when someone wasn't talking to him or her?	Child Mental Health	-0.167826	0.0907719	0.0670219	0.155586	1
ksads_adhd_raw_984_p	In the past two weeks, how often has your child had trouble being quiet when he or she was supposed to be quiet?	Child Mental Health	-0.0610904	0.0933315	0.514094	0.651658	1
ksads_adhd_raw_981_p	In the past two weeks, how often has your child felt fidgety, like it was hard to sit without bouncing his or her leg or getting up and moving around?	Child Mental Health	0.0648335	0.0910078	0.4777	0.625339	1
ksads_adhd_raw_980_p	In the past two weeks, how often has your child forgotten something somewhere or forgotten to do something he or she was supposed to do?	Child Mental Health	-0.1004	0.0910488	0.272438	0.43101	1
ksads_adhd_raw_979_p	In the past two weeks, how often has your child lost his or her homework, pencils, jacket, cell phone, or anything else big or small?	Child Mental Health	-0.0478067	0.0925343	0.606392	0.723397	1
ksads_adhd_raw_977_p	In the past two weeks, how often has your child had trouble organizing his or her homework or other tasks?	Child Mental Health	-0.115272	0.0886793	0.196223	0.339077	1
ksads_adhd_raw_976_p	In the past two weeks, how often has your child not followed instructions that a parent or teacher said to him or her, or instructions on an assignment or test?	Child Mental Health	-0.153872	0.0926682	0.0995212	0.209626	1
ksads_adhd_raw_975_p	In the past 2 weeks, how often has your child forgotten or tuned out what you or their teachers said to him or her?	Child Mental Health	-0.124322	0.0923309	0.180773	0.319901	1
ksads_adhd_raw_414_p	In the past two weeks, how often has your child had trouble staying in his or her seat at school or at home when your child was expected to stay seated?	Child Mental Health	0.0497119	0.0287952	0.0845441	0.184361	1
ksads_adhd_raw_419_p	In the past two weeks, how often has your child gotten in trouble, or done something he or she could have gotten in trouble for because your child was impulsive and acted before he or she thought?	Child Mental Health	0.0302011	0.0290914	0.299419	0.458305	1
ksads_adhd_raw_409_p	In the past two weeks, how often have little distractions, like someone talking or the telephone ringing, made it hard for your child to keep their mind on what he or she was working on?	Child Mental Health	0.0738247	0.0291407	0.0114286	0.0394976	1
ksads_adhd_raw_404_p	In the past two weeks, how often has your child had trouble paying attention and keeping focused when he or she is working on their homework or other things that require concentration?	Child Mental Health	0.0584996	0.0288489	0.0428044	0.108781	1
ksads_cdr_raw_466_t	In the past two weeks, how often have you told a lie, not just to get out of trouble, but to try to con someone?	Child Mental Health	-0.0231789	0.028141	0.410288	0.569034	1
ksads_dp_raw_101_t	In the past 2 weeks, how often have you felt bored, or like nothing was fun, for most of the day?	Child Mental Health	0.0436994	0.0292251	0.135111	0.262155	1
ksads_dp_raw_98_t	In the past two weeks, how often have you felt annoyed, irritable, or cranky, with the cranky feeling lasting most of the day?	Child Mental Health	0.0444506	0.0289072	0.124385	0.247307	1
ksads_dp_raw_95_t	Now I'd like to ask you some questions about your mood. In the past two weeks, how often have you felt sad, down, or depressed, with the down feeling lasting most of the day? </br>	Child Mental Health	0.0502105	0.0290715	0.0844044	0.184294	1
ksads_dp_raw_118_tTRAN	How long did it last back then?	Child Mental Health	0.0665089	0.0630257	0.454656	0.60885	1
ksads_dp_raw_95_p	Now I'd like to ask you some questions about your child's mood. In the past two weeks, how often has your child felt sad, down, or depressed, with the down feeling lasting most of the day?</br>	Child Mental Health	0.0910588	0.0293357	0.00195433	0.0096012	1
ksads_dp_raw_118_pTRAN	How long did it last back then?	Child Mental Health	0.00356589	0.0813751	0.965106	0.981366	1
ksads_asd_raw_562_p	In the past two weeks, how often has your child had trouble maintaining eye contact and looking at you or other people when they are talking with your child?	Child Mental Health	0.0755553	0.0293048	0.0100513	0.0357615	1
ksads_asd_raw_560_p	In the past two weeks, how often have you worked real hard to keep routines and activities the same so your child would not get upset?	Child Mental Health	0.0852689	0.0290908	0.00344225	0.0149933	1
ksads_asd_raw_558_p	In the past two weeks, how often did your child do unusual body movements like hand flapping, head weaving, body rocking, or body spinning?	Child Mental Health	0.0483668	0.0294011	0.100241	0.209663	1
ksads_cdr_466_p	In the past two weeks, how often has your child told a lie, not just to get out of trouble, but to try to con someone?	Child Mental Health	0.0452287	0.0283765	0.111216	0.227166	1
ksads_cdr_473_p	In the past two weeks, how often did your child get into physical fights with someone?	Child Mental Health	0.0319262	0.0281456	0.256873	0.414629	1
eatq_p_ss_affiliation	PhenX Early Adolescent Temperament Q - Parent affiliation; sum(eatq_phenx_care_p, eatq_phenx_share_p, eatq_phenx_spend_time_p, eatq_phenx_hugs_p, eatq_phenx_close_rel_p, eatq_phenx_friendly_p); Validation: Maximum of 1 item missing	Child Mental Health	-0.0416593	0.0141084	0.00316437	0.0141314	1
eatq_africa_p	Thinks traveling to Africa or India would be exciting and fun. / Piensa que viajar a __frica o a la India ser__a emocionante y divertido.	Child Mental Health	-0.0338214	0.0142734	0.0178483	0.0560663	1
eatq_deal_p	If having a problem with someone usually tries to deal with it right away. / Si tiene un problema con alguien por lo general trata de resolverlo de inmediato.	Child Mental Health	-0.0390795	0.0143377	0.00644069	0.0250801	1
eatq_turn_taking_p	Has a hard time waiting his/her turn to speak when excited. / Se le dificulta esperar su turno para hablar cuando est__ emocionado/a.	Child Mental Health	-0.0294311	0.0143419	0.0402143	0.104557	1
eatq_open_present_p	Opens presents before s/he is supposed to. / Abre los regalos antes de que se supone que lo haga.	Child Mental Health	-0.0319119	0.014392	0.0266458	0.0765841	1
eatq_care_p	Likes taking care of other people. / Le gusta cuidar de otras personas.	Child Mental Health	-0.0168089	0.0141071	0.23351	0.384631	1
eatq_share_p	Likes to be able to share his/her private thoughts with someone else. / Le gusta poder compartir sus pensamientos privados con otros.	Child Mental Health	-0.0257065	0.0142734	0.0717657	0.163413	1
eatq_before_hw_p	Usually does something fun for awhile before starting her/his homework even though s/he is not supposed to. / Normalmente pasa un rato haciendo algo divertido antes de empezar su tarea aunque se supone que no debe.	Child Mental Health	-0.0239501	0.0142929	0.093868	0.200552	1
eatq_city_move_p	Thinks it would be exciting to move to a new city. / Piensa que ser__a emocionante mudarse a una nueva ciudad.	Child Mental Health	-0.0157389	0.014315	0.271619	0.430213	1
eatq_spend_time_p	Would like to be able to spend time with a good friend every day. / Le gustar__a poder pasar tiempo con un buen amigo/a todos los d__as.	Child Mental Health	0.00129169	0.0142875	0.927967	0.963308	1
eatq_impulse_p	Is more likely to do something s/he shouldn't do the more s/he tries to stop her/himself. / Es m__s probable que haga algo que no deber__a hacer aunque trate mucho de evitarlo.	Child Mental Health	-0.048855	0.0143543	0.00067059	0.00403307	1
eatq_hugs_p	Enjoys exchanging hugs with people s/he likes. / Le gusta abrazar a la gente que le agrada.	Child Mental Health	-0.0435345	0.014258	0.00227556	0.0108025	1
eatq_social_p	Can generally think of something to say even with strangers. / Por lo general se le ocurre algo que decir incluso con desconocidos.	Child Mental Health	0.0259003	0.0143775	0.0716969	0.163413	1
eatq_travel_p	Expresses a desire to travel to exotic places when s/he hears about them. / Expresa el deseo de viajar a lugares ex__ticos cuando escucha de ellos.	Child Mental Health	-0.0314905	0.0143134	0.0278486	0.0793096	1
eatq_race_car_p	Would like driving a racing car. / Le gustar__a conducir un carro de carreras.	Child Mental Health	-0.0425665	0.0136531	0.00183347	0.00914033	1
eatq_school_excite_p	Likes it when something exciting and different happens at school. / Le gusta cuando algo emocionante y diferente sucede en la escuela.	Child Mental Health	-0.0296155	0.0143466	0.0390442	0.101671	1
eatq_energized_p	Is energized by being in large crowds of people. / Se anima al estar entre grandes multitudes de personas.	Child Mental Health	-0.0484087	0.0142656	0.00069614	0.00412797	1
eatq_makes_fun_p	Makes fun of how other people look. / Se burla de la apariencia de los dem__s.	Child Mental Health	0.0376212	0.014351	0.00878182	0.0319855	1
eatq_no_criticize_p	Doesn't criticize others. / No critica a los dem__s.	Child Mental Health	0.020849	0.0144166	0.148194	0.279996	1
eatq_close_rel_p	Wants to have close relationships with other people. / Quiere tener relaciones cercanas con otras personas.	Child Mental Health	-0.0299766	0.0141852	0.0346322	0.0930499	1
eatq_sidetracked_p	Is often in the middle of doing one thing and then goes off to do something else without finishing it. / A menudo est__ a la mitad de hacer una cosa y la deja sin terminar para ponerse hacer otra cosa.	Child Mental Health	-0.0421114	0.0143615	0.00338141	0.0148965	1
eatq_rides_scared_p	Wouldn't want to go on the frightening rides at the fair. / No desear__a subirse a las atracciones que dan miedo en la feria.	Child Mental Health	-0.0353755	0.0143342	0.0136266	0.0456019	1
eatq_alone_p	Is nervous being home alone. / Lo pone nervioso/a estar solo/a en casa.	Child Mental Health	0.0334347	0.0141981	0.0185689	0.0579918	1
cbcl_q01_p	Acts too young for their age	Child Mental Health	0.0372434	0.014265	0.00906104	0.0328608	1
cbcl_q07_p	Bragging, boasting Es engre√≠do(a), presumido(a)	Child Mental Health	0.00507744	0.0141952	0.720593	0.809781	1
cbcl_q10_p	Can't sit still, restless, or hyperactive No puede quedarse quieto(a); es inquieto(a) o hiperactivo(a)	Child Mental Health	0.0409372	0.0141294	0.00378135	0.0160969	1
cbcl_q11_p	Clings to adults or too dependent Es demasiado dependiente o apegado(a) a los adultos	Child Mental Health	0.0341774	0.014315	0.0170032	0.0540138	1
cbcl_q13_p	Confused or seems to be in a fog Est√° confundido(a) o parece como si estuviera en las nubes	Child Mental Health	0.0133688	0.0142335	0.347653	0.507867	1
cbcl_q14_p	Cries a lot Llora mucho	Child Mental Health	0.0211441	0.0143206	0.139883	0.2689	1
cbcl_q16_p	Cruelty, bullying, or meanness to others Es cruel, abusador(a), y malo(a) con los dem√°s	Child Mental Health	0.0470338	0.014314	0.00102415	0.00575024	1
cbcl_q17_p	Daydreams or gets lost in their thoughts	Child Mental Health	0.0128417	0.0143295	0.370206	0.531562	1
cbcl_q19_p	Demands a lot of attention Exige mucha atenci√≥n	Child Mental Health	0.0424139	0.0143144	0.00306162	0.013761	1
cbcl_q23_p	Disobedient at school Desobedece en la escuela	Child Mental Health	0.0303048	0.014265	0.0336857	0.0910862	1
cbcl_q26_p	Doesn't seem to feel guilty after misbehaving No parece sentirse culpable despu√©s de portarse mal	Child Mental Health	0.040915	0.0143449	0.00436004	0.0177983	1
cbcl_q28_p	Breaks rules at home, school or elsewhere No respeta/rompe las reglas en casa, en la escuela, o en otro lugar	Child Mental Health	0.0488945	0.0142967	0.00063138	0.00383827	1
cbcl_q29_p	Fears certain animals, situations, or places, other than school Tiene miedo de ciertas situaciones, animales o lugares (no incluya la escuela)	Child Mental Health	0.0421769	0.0144358	0.00349799	0.015158	1
cbcl_q30_p	Fears going to school Le da miedo ir a la escuela	Child Mental Health	0.0226809	0.0144217	0.115856	0.234488	1
cbcl_q31_p	Fears they might think or do something bad	Child Mental Health	0.0380994	0.0143555	0.00798122	0.0301138	1
cbcl_q32_p	Feels they have to be perfect	Child Mental Health	0.0267829	0.0143259	0.0616085	0.146234	1
cbcl_q33_p	Feels or complains that no one loves them	Child Mental Health	0.0458426	0.0143325	0.00139041	0.007336	1
cbcl_q36_p	Gets hurt a lot, accident prone Se lastima accidentalmente con mucha frecuencia, propenso(a) a accidentes	Child Mental Health	0.0255067	0.0143005	0.0745503	0.16855	1
cbcl_q37_p	Gets in many fights Se mete mucho en peleas	Child Mental Health	0.0322847	0.0142736	0.0237504	0.0702946	1
cbcl_q39_p	Hangs around with others who get in trouble Se junta con ni√±os(as)/j√≥venes que se meten en problemas	Child Mental Health	0.0454285	0.0142661	0.00146023	0.00761662	1
cbcl_q42_p	Would rather be alone than with others Prefiere estar solo(a) que con otras personas	Child Mental Health	0.0418119	0.014246	0.00335249	0.0148706	1
cbcl_q44_p	Bites fingernails Se come/muerde las u√±as	Child Mental Health	0.0367748	0.0143638	0.0104908	0.0369365	1
cbcl_q47_p	Nightmares Pesadillas	Child Mental Health	0.0486262	0.0144017	0.00074033	0.00435946	1
cbcl_q55_p	Overweight Tiene sobrepeso	Child Mental Health	0.0266874	0.0144132	0.0641446	0.15081	1
cbcl_q56a_p	Aches or pains (not stomach or headaches) Dolores o molestias (sin que sean del est√≥mago o dolores de cabeza)	Child Mental Health	0.0212207	0.0143814	0.140129	0.2689	1
cbcl_q56b_p	Headaches Dolores de cabeza	Child Mental Health	0.048761	0.0143653	0.00069359	0.00412736	1
cbcl_q56c_p	Nausea, feels sick N√°useas, ganas de vomitar	Child Mental Health	0.0397713	0.0143931	0.00574586	0.022558	1
cbcl_q56e_p	Rashes or other skin problems Salpullido o irritaci√≥n en la piel	Child Mental Health	0.0207524	0.0142743	0.146064	0.277669	1
cbcl_q56f_p	Stomachaches Dolores de est√≥mago	Child Mental Health	0.0364719	0.0143402	0.011013	0.0382962	1
cbcl_q56g_p	Vomiting, throwing up V√≥mitos	Child Mental Health	0.0321801	0.0143276	0.0247495	0.0723149	1
cbcl_q56h_p	Other (physical problems without known physical cause) Otros (problemas f√≠sicos sin causa m√©dica conocida)	Child Mental Health	0.00263458	0.0143067	0.853904	0.908371	1
cbcl_q58_p	Picks nose, skin, or other parts of body Mete el dedo en la nariz, se ara√±a la piel u otras partes del cuerpo	Child Mental Health	0.0312561	0.0143254	0.0291692	0.0819579	1
cbcl_q61_p	Poor school work Tiene bajo rendimiento en la escuela	Child Mental Health	0.0399932	0.0142492	0.00502582	0.0203197	1
cbcl_q62_p	Poorly coordinated or clumsy Mala coordinaci√≥n o torpeza	Child Mental Health	0.0273679	0.0143367	0.0563344	0.136789	1
cbcl_q63_p	Prefers being with older kids Prefiere estar con ni√±os(as) mayores que √©l/ella	Child Mental Health	0.0101253	0.0144068	0.482204	0.628042	1
cbcl_q64_p	Prefers being with younger kids Prefiere estar con ni√±os(as) menores que √©l/ella	Child Mental Health	0.0121327	0.0143561	0.398085	0.561279	1
cbcl_q65_p	Refuses to talk Se rehusa a hablar	Child Mental Health	0.0161359	0.0143753	0.261719	0.419246	1
cbcl_q66_p	Repeats certain acts over and over; compulsions Repite ciertas acciones una y otra vez; compulsiones	Child Mental Health	0.0436942	0.0141641	0.00204937	0.01001	1
cbcl_q69_p	Secretive, keeps things to self Reservado(a); se calla todo	Child Mental Health	0.0465208	0.0143477	0.0011936	0.0065281	1
cbcl_q74_p	Showing off or clowning Le gusta llamar la atenci√≥n o hacerse el/la payaso(a), gracioso(a)	Child Mental Health	0.0284568	0.0139406	0.0412786	0.106181	1
cbcl_q75_p	Too shy or timid Demasiado t√≠mido(a)	Child Mental Health	0.0417195	0.0143222	0.00359764	0.0154315	1
cbcl_q76_p	Sleeps less than most kids Duerme menos que la mayor√≠a de los/las ni√±os(as)/j√≥venes	Child Mental Health	0.0199621	0.0143025	0.16287	0.297568	1
cbcl_q77_p	Sleeps more than most kids during day and/or night Duerme m√°s que la mayor√≠a de los/las ni√±os(as)/j√≥venes durante el d√≠a y/o la noche	Child Mental Health	0.0142602	0.0142797	0.318025	0.473534	1
cbcl_q79_p	Speech problem Problemas con el habla (describa)	Child Mental Health	0.0185662	0.0142399	0.19236	0.334109	1
cbcl_q80_p	Stares blankly Se queda con la mirada fija, mirando al vac√≠o	Child Mental Health	0.0379046	0.014311	0.00811016	0.0304582	1
cbcl_q81_p	Steals at home Roba en casa	Child Mental Health	0.037806	0.0143839	0.00860697	0.031561	1
cbcl_q83_p	Stores up too many things they don't need	Child Mental Health	0.0400773	0.0143746	0.00532408	0.021221	1
cbcl_q84_p	Strange behavior Comportamiento raro	Child Mental Health	0.0297133	0.0142336	0.0368946	0.0968197	1
cbcl_q85_p	Strange ideas Ideas raras	Child Mental Health	0.0461722	0.0143275	0.00127874	0.0068824	1
cbcl_q89_p	Suspicious Desconfiado(a), receloso(a)	Child Mental Health	0.0231178	0.0143304	0.106767	0.220312	1
cbcl_q90_p	Swearing or obscene language Dice groser√≠as, usa lenguaje obsceno	Child Mental Health	0.0428969	0.0141288	0.00240875	0.0113078	1
cbcl_q91_p	Talks about killing self Habla de querer matarse	Child Mental Health	0.0448202	0.014327	0.00176844	0.00884218	1
cbcl_q92_p	Talks or walks in sleep Habla o camina cuando est√° dormido(a)	Child Mental Health	0.0120045	0.0143634	0.403324	0.564218	1
cbcl_q93_p	Talks too much Habla demasiado	Child Mental Health	0.0236483	0.0142544	0.0971836	0.205557	1
cbcl_q100_p	Trouble sleeping No duerme bien	Child Mental Health	0.0409968	0.0143433	0.00427896	0.0175228	1
cbcl_q104_p	Unusually loud M√°s ruidoso(a) de lo com√∫n	Child Mental Health	0.0342633	0.0143361	0.0168865	0.0539474	1
cbcl_q108_p	Wets the bed Se orina en la cama	Child Mental Health	0.00888116	0.0142937	0.534412	0.666244	1
cbcl_scr_07_sct_r	Sluggish Cognitive Tempo (SCT) CBCL Scale2007 Scale (raw score)	Child Mental Health	0.0440566	0.0160097	0.00595441	0.0232401	1
bpm_t_scr_attention_r	Raw Score: bpmt_q1 plus bpmt_q3 plus bpmt_q4 plus bpmt_q5 plus bpmt_q9 plus bpmt_q13 Validation: All items must be answered	Child Mental Health	0.0501818	0.0203906	0.0139267	0.0461492	1
bpm_t_scr_internal_r	Raw Score: bpmt_q8 plus bpmt_q10 plus bpmt_q11 plus bpmt_q12 plus bpmt_q17 plus bpmt_q18); Validation: All items must be answered	Child Mental Health	0.0721471	0.0212331	0.00069111	0.00412714	1
bpm_t_scr_external_r	Raw Score: bpmt_q2 plus bpmt_q6 plus bpmt_q7 plus bpmt_q14 plus bpmt_q15 plus bpmt_q16; Validation: All items must be answered	Child Mental Health	0.0332263	0.0209633	0.113111	0.230032	1
bpm_t_scr_totalprob_r	Raw Score: bpmt_q1 plus bpmt_q2 plus bpmt_q3 plus bpmt_q4 plus bpmt_q5 plus bpmt_q6 plus bpmt_q7 plus bpmt_q8 plus bpmt_q9 plus bpmt_q10 plus bpmt_q11 plus bpmt_q12 plus bpmt_q13 plus bpmt_q14 plus bpmt_q15 plus bpmt_q16 plus bpmt_q17 plus bpmt_q18; Validation: All items must be answered	Child Mental Health	0.0668481	0.0210968	0.00155253	0.00790294	1
bpmt_q1	Acts too young for his/her age.	Child Mental Health	0.0236566	0.0204528	0.247541	0.40303	1
bpmt_q2	Argues a lot.	Child Mental Health	0.017162	0.0205289	0.403245	0.564218	1
bpmt_q3	Fails to finish things he/she starts.	Child Mental Health	0.0471537	0.0203849	0.0208014	0.0634554	1
bpmt_q4	Can't concentrate, can't pay attention for long.	Child Mental Health	0.0594739	0.0202599	0.00336223	0.0148748	1
bpmt_q5	Can't sit still, restless, or hyperactive.	Child Mental Health	0.0342075	0.0202678	0.0915883	0.196333	1
bpmt_q6	Destroys property belonging to others.	Child Mental Health	0.00176892	0.0205847	0.931527	0.965224	1
bpmt_q7	Disobedient at school.	Child Mental Health	-0.0154346	0.0204019	0.449413	0.604691	1
bpmt_q8	Feels worthless or inferior.	Child Mental Health	0.0576052	0.0207984	0.00565574	0.0223845	1
bpmt_q9	Impulsive or acts without thinking.	Child Mental Health	0.0255278	0.0201352	0.204989	0.349931	1
bpmt_q10	Too fearful or anxious.	Child Mental Health	0.0448104	0.0206632	0.0302175	0.0838548	1
bpmt_q11	Feels too guilty.	Child Mental Health	0.0263818	0.0208083	0.204987	0.349931	1
bpmt_q13	Inattentive or easily distracted.	Child Mental Health	0.0559815	0.0200645	0.00531212	0.021221	1
bpmt_q14	Stubborn, sullen, or irritable.	Child Mental Health	0.0442777	0.020633	0.0319795	0.087452	1
bpmt_q15	Temper tantrums or hot temper.	Child Mental Health	0.0624647	0.0205783	0.00242861	0.0113694	1
bpmt_q16	Threatens people.	Child Mental Health	0.0282622	0.0206624	0.171503	0.308999	1
bpmt_q17	Unhappy, sad, or depressed.	Child Mental Health	0.0624662	0.0206852	0.00255647	0.0118368	1
bpmt_q18	Worries.	Child Mental Health	0.05525	0.0206979	0.0076535	0.0292634	1
sup_2_y	Have there been times lasting several days or more when you felt you must have lots of excitement, and you actually did a lot of new or different things?	Child Mental Health	0.0414382	0.0142307	0.00360976	0.0154443	1
sup_5_y	Have there been periods of several days or more when your thinking was so clear and quick that it was much better than most other people's?	Child Mental Health	0.010578	0.0143362	0.460638	0.612175	1
sup_6_y	Have there been times of a couple days or more when you felt that you were a very important person or that your abilities or talents were better than most other people's?	Child Mental Health	0.01275	0.014314	0.373118	0.533928	1
sup_7_y	Have you had times when your thoughts and ideas came so fast that you couldn't get them all out, or they came so quickly that others complained that they couldn't keep up with your ideas?	Child Mental Health	0.0366476	0.0144037	0.0109808	0.0382631	1
ssrs_6_p	Would rather be alone than with others. Prefiere estar solo(a) que con otros.	Child Mental Health	0.0155949	0.0142846	0.275011	0.431958	1
ssrs_15r_p	Is able to understand the meaning of other people's tone of voice and facial expressions. Es capaz de entender el significado del tono de voz y las expresiones faciales de otras personas.	Child Mental Health	0.0155642	0.0143032	0.276578	0.433195	1
ssrs_16_p	Avoids eye contact or has unusual eye contact. Evita el contacto con los ojos o tiene contacto visual inusual.	Child Mental Health	0.0315624	0.0141045	0.0252842	0.0731684	1
ssrs_18_p	Has difficulty making friends, even when trying his or her best. Tiene dificultades para hacer amigos, incluso cuando intenta con su mejor esfuerzo.	Child Mental Health	0.0354422	0.0141923	0.0125494	0.0425021	1
ssrs_29_p	Is regarded by other children as odd or weird. Es considerado/a por otros ni√±os como extra√±o/a o raro/a.	Child Mental Health	0.0317917	0.0141946	0.0251579	0.0729884	1
ssrs_35_p	Has trouble keeping up with the flow of normal conversation. Tiene problemas para mantener el flujo de una conversaci√≥n normal.	Child Mental Health	0.0341236	0.0141572	0.0159774	0.0518268	1
ssrs_37_p	Has difficulty relating to peers. Tiene dificultades para relacionarse con sus compa√±eros.	Child Mental Health	0.0317443	0.0142445	0.0258943	0.0746781	1
ssrs_39_p	Has an unusually narrow range of interests. Tiene una gama inusualmente estrecha de intereses.	Child Mental Health	0.0484892	0.0142666	0.0006825	0.00409017	1
ssrs_42_p	Seems overly sensitive to sounds, textures or smells. Parece demasiado/a sensible a los sonidos, las texturas o los olores.	Child Mental Health	0.0372761	0.0141991	0.00868756	0.0317792	1
poa_nihtb_1_y	I felt attentive (that is, alert or able to pay attention).	Child Mental Health	-0.0289114	0.0145302	0.0466809	0.116811	1
poa_nihtb_2_y	I felt delighted.	Child Mental Health	-0.0307142	0.0143482	0.0323569	0.0881987	1
poa_nihtb_3_y	I felt calm.	Child Mental Health	-0.0428239	0.0143307	0.00282073	0.0127802	1
poa_nihtb_5_y	I felt enthusiastic Definition of enthusiastic: very excited.	Child Mental Health	-0.0155999	0.0143922	0.278462	0.435338	1
poa_nihtb_6_y	I felt interested.	Child Mental Health	-0.0228273	0.0144433	0.114065	0.231695	1
poa_nihtb_7_y	I felt confident.	Child Mental Health	-0.0348061	0.0143701	0.0154684	0.0504665	1
poa_nihtb_8_y	I felt energetic.	Child Mental Health	-0.0206327	0.0144054	0.15213	0.285032	1
prodromal_19b_y	Unusual things. Please CHOOSE THE NUMBER below the appropriate picture that shows us how much that bothered you when it happened.	Child Mental Health	0.166517	0.108387	0.128099	0.252633	1
prodromal_21b_y	Hard time understanding you. Please CHOOSE THE NUMBER below the appropriate picture that shows us how much that bothered you when it happened.	Child Mental Health	0.021334	0.109564	0.846076	0.902455	1
ksads_sleepprob_raw_818_pTRAN	When was that? If this was true of your child more than once, let me know when it was the worst.	Child Mental Health	0.0655566	0.0986511	0.508054	0.647032	1
ksads_sleepprob_raw_818_tTRAN	When was that? If this was true of you more than once, let me know when it was the worst.	Child Mental Health	-0.0062979	0.101759	0.95079	0.97188	1
prodromal_1_y	Did places that you know well, such as your bedroom, or other rooms in your home, your classroom or school yard, suddenly seem weird, strange or confusing to you; like not the real world?	Child Mental Health	0.235238	0.0784661	0.002718	0.0124483	1
pps_2_bother_yn	Strange sounds. Did it bother you?	Child Mental Health	0.192914	0.0891741	0.0305152	0.0844036	1
prodromal_3_y	Do things that you see appear different from the way they usually do (brighter or duller, larger or smaller, or changed in some other way)?	Child Mental Health	0.119936	0.0662775	0.0703564	0.161333	1
prodromal_4_y	Did you feel like you had special, unusual powers like you could make things happen by magic, or that you could magically know what was inside another person's mind, or magically know what was going to happen in the future when other people could not?	Child Mental Health	0.171542	0.0731827	0.0190768	0.0590473	1
prodromal_5_y	Did you feel that someone else, who is not you, has taken control over the private, personal, thoughts or ideas inside your head?	Child Mental Health	0.189125	0.100474	0.0597933	0.143131	1
prodromal_6_y	Did you suddenly find it hard to figure out how to say something quickly and easily so that other people would understand what you meant?	Child Mental Health	0.139051	0.0468415	0.0029921	0.0134844	1
pps_6_bother_yn	Hard to figure out. Did it bother you?	Child Mental Health	0.155262	0.090396	0.0858735	0.186538	1
prodromal_7_y	Did you ever feel very certain that you have very special abilities or magical talents that other people do not have?	Child Mental Health	0.136147	0.0858512	0.112773	0.229622	1
pps_8_bother_yn	Could not trust. Did it bother you?	Child Mental Health	-0.0156063	0.116762	0.893672	0.939372	1
prodromal_9_y	Do you sometimes get strange feelings on or just beneath your skin, like bugs crawling?	Child Mental Health	0.0966349	0.0632605	0.126619	0.25057	1
pps_9_bother_yn	Strange skin feelings. Did it bother you?	Child Mental Health	0.0302257	0.145431	0.835358	0.895216	1
prodromal_10_y	Did you lose concentration because you noticed sounds in the distance that you usually don't hear?	Child Mental Health	0.170554	0.0582969	0.00343778	0.0149933	1
pps_10_bother_yn	Lose concentration. Did it bother you?	Child Mental Health	0.242483	0.121836	0.0465655	0.116759	1
pps_11_bother_yn	Invisible energy. Did it bother you?	Child Mental Health	0.113192	0.106648	0.288526	0.44579	1
prodromal_12_y	Did you start to worry at times that your mind was trying to trick you or was not working right?	Child Mental Health	0.231758	0.0729488	0.00148808	0.00769071	1
pps_12_bother_yn	Mind is trying to trick you. Did it bother you?	Child Mental Health	-0.0892625	0.160759	0.578719	0.702611	1
prodromal_13_y	Did you feel that the world is not real, you are not real, or that you are dead?	Child Mental Health	0.166995	0.0818269	0.0412677	0.106181	1
prodromal_18_y	Did you feel that other people might want something bad to happen to you or that you could not trust other people?	Child Mental Health	0.182703	0.0639583	0.00428221	0.0175228	1
pps_18_bother_yn	People want bad things to happen.Did it bother you?	Child Mental Health	0.209412	0.146461	0.152771	0.285601	1
prodromal_19_y	Did you suddenly start to see unusual things that you never saw before like flashes, flames, blinding light, or shapes floating in front of you?	Child Mental Health	0.176263	0.0670274	0.00854559	0.0314642	1
pps_19_bother_yn	Unusual things. Did it bother you?	Child Mental Health	0.24691	0.14594	0.0906711	0.194954	1
prodromal_20_y	Have you seen things that other people can't see or don't seem to see?	Child Mental Health	0.141721	0.0850584	0.0956818	0.203399	1
prodromal_21_y	Did you suddenly start to notice that people sometimes had a hard time understanding what you were saying, even though they used to understand you well?	Child Mental Health	0.174596	0.0659265	0.00808877	0.0304455	1
pps_21_bother_yn	Hard time understanding you. Did it bother you?	Child Mental Health	0.103174	0.139479	0.459476	0.611972	1
kbi_y_grade_repeat	Have you ever repeated a grade?	Child Mental Health	0.0187676	0.0735817	0.798678	0.870779	1
kbi_y_det_susp	In the past year, have you had any detentions or suspensions?	Child Mental Health	0.056123	0.0522501	0.282767	0.43978	1
kbi_y_det_reason___8	For what? Click all that apply: ( 8, Other (fill in blank))	Child Mental Health	-0.0241052	0.0639687	0.706301	0.799829	1
kbi_p_c_live_full_time_l	Since we last saw you on [asnt_timestamp_c], has your child lived with you full time? Desde la √∫ltima vez que nos vimos en [asnt_timestamp_c], ¬øsu ni√±o(a) ha vivido con usted todo el tiempo?	Child Mental Health	-0.0917425	0.0914771	0.315909	0.47163	1
kbi_p_c_guard_l___2	Since we last saw you, who else has your child lived with at least part of the time? Desde la √∫ltima vez que nos vimos, ¬øCon qui√©n m√°s pasa tiempo su ni√±o(a)? (2, Biological Father Padre biol√≥gico)	Child Mental Health	0.0596607	0.107733	0.579729	0.703332	1
kbi_p_conflict_causes_l___1	Click the things that cause conflict between you and your child: A continuaci√≥n, seleccione aquello que causa conflicto entre usted y su ni√±o(a): (1, Chores Quehaceres)	Child Mental Health	0.126221	0.0383748	0.00100486	0.00566074	1
kbi_p_conflict_causes_l___2	Click the things that cause conflict between you and your child: A continuaci√≥n, seleccione aquello que causa conflicto entre usted y su ni√±o(a): (2, Messy Room Habitaci√≥n desordenada)	Child Mental Health	0.123221	0.0414281	0.00293621	0.0132679	1
kbi_p_conflict_causes_l___5	Click the things that cause conflict between you and your child: A continuaci√≥n, seleccione aquello que causa conflicto entre usted y su ni√±o(a): (5, Grades Calificaciones)	Child Mental Health	0.10295	0.0625229	0.0996418	0.209626	1
kbi_p_conflict_causes_l___6	Click the things that cause conflict between you and your child: A continuaci√≥n, seleccione aquello que causa conflicto entre usted y su ni√±o(a): (6, Trouble in School Problemas en la escuela)	Child Mental Health	0.275757	0.084627	0.00112004	0.00616567	1
kbi_p_conflict_causes_l___9	Click the things that cause conflict between you and your child: A continuaci√≥n, seleccione aquello que causa conflicto entre usted y su ni√±o(a): (9, Other Otra)	Child Mental Health	0.0755214	0.071609	0.291592	0.448399	1
kbi_p_c_drop_in_grades_l	In the past year or past several months, has there been a drop in your child's grades? ¬øLas calificaciones de su ni√±o(a) han bajado en el √∫ltimo a√±o o en los √∫ltimos meses?	Child Mental Health	0.156541	0.0459234	0.00065265	0.00395334	1
kbi_p_c_spec_serv_l___6	Does your child receive special services at school? Click all that apply: ¬øSu ni√±o(a) recibe servicios especiales en la escuela? Seleccione todas las opciones que correspondan o apliquen: (6, Resource Room Sal√≥n de clases con recursos especiales)	Child Mental Health	0.149127	0.077412	0.0540531	0.132008	1
kbi_p_c_spec_serv_l___7	Does your child receive special services at school? Click all that apply: ¬øSu ni√±o(a) recibe servicios especiales en la escuela? Seleccione todas las opciones que correspondan o apliquen: (7, Tutoring Support Recibe apoyo con clases particulares)	Child Mental Health	0.0428376	0.0791973	0.588579	0.70898	1
kbi_p_c_spec_serv_l___8	Does your child receive special services at school? Click all that apply: ¬øSu ni√±o(a) recibe servicios especiales en la escuela? Seleccione todas las opciones que correspondan o apliquen: (8, Gifted Program Programa para ni√±os dotados)	Child Mental Health	-0.110695	0.0453261	0.0145982	0.047998	1
kbi_p_c_spec_serv_l___9	Does your child receive special services at school? Click all that apply: ¬øSu ni√±o(a) recibe servicios especiales en la escuela? Seleccione todas las opciones que correspondan o apliquen: (9, Other Otro)	Child Mental Health	0.072463	0.0584742	0.21526	0.36234	1
kbi_p_c_spec_serv_l___10	Does your child receive special services at school? Click all that apply: ¬øSu ni√±o(a) recibe servicios especiales en la escuela? Seleccione todas las opciones que correspondan o apliquen: (10, Child does not receive special services Su ni√±o(a) no recibe servicios especiales)	Child Mental Health	-0.0569359	0.0329469	0.0839684	0.183817	1
kbi_p_c_det_susp_l	In the past year, has your child had any detentions or suspensions? En el √∫ltimo a√±o, ¬øsu ni√±o(a) ha tenido alguna detenci√≥n o suspensi√≥n en la escuela?	Child Mental Health	0.11502	0.0668554	0.0853555	0.185745	1
kbi_p_c_det_reason_l___8	For what? Click all that apply: ¬øPor qu√© motivo? Seleccione todas las opciones que correspondan o apliquen: (8, Other Otra)	Child Mental Health	0.0510538	0.0850406	0.548276	0.676308	1
kbi_p_c_best_friend_l	Does your child have a best friend? ¬øSu ni√±o(a) tiene un mejor amigo o amiga?	Child Mental Health	0.0603963	0.0406199	0.137051	0.264704	1
kbi_p_c_reg_friend_group_l	Does your child have a regular group of kids they hangs out with at school or in your neighborhood?	Child Mental Health	-0.0539736	0.052246	0.301572	0.459294	1
kbipcserviceschecklistl7	Click below all types of mental health or substance abuse services your child has received since we last saw you: Seleccione todos los tipos de servicios de salud mental o para el abuso de sustancias que haya recibido su ni√±o(a) desde la √∫ltima vez que nos vimos: (7, Psychotherapy Psicoterapia)	Child Mental Health	0.131194	0.0662005	0.047505	0.118587	1
kbipcserviceschecklistl8	Click below all types of mental health or substance abuse services your child has received since we last saw you: Seleccione todos los tipos de servicios de salud mental o para el abuso de sustancias que haya recibido su ni√±o(a) desde la √∫ltima vez que nos vimos: (8, Medication management Administraci√≥n de medicamentos)	Child Mental Health	0.163505	0.0618655	0.0082198	0.0305408	1
kbipcserviceschecklistl9	Click below all types of mental health or substance abuse services your child has received since we last saw you: Seleccione todos los tipos de servicios de salud mental o para el abuso de sustancias que haya recibido su ni√±o(a) desde la √∫ltima vez que nos vimos: (9, Other Otro)	Child Mental Health	0.209149	0.10244	0.0411837	0.106181	1
ksads_odd_raw_455_p	Was there ever a time that your child argued a lot with parents or teachers?	Child Mental Health	0.143056	0.0808651	0.0768817	0.17324	1
ksads_odd_raw_458_p	Was there ever a time that your child often refused to do the things grownups asked?	Child Mental Health	0.0301113	0.0842086	0.720658	0.809781	1
ksads_bd_raw_948_p	Did your child have trouble concentrating?	Child Mental Health	0.00614456	0.16142	0.969635	0.984194	1
ksads_odd_raw_1033_p	Did your child sometimes do things to get back at people if they hurt them or made them mad?	Child Mental Health	0.0911838	0.121001	0.451101	0.605529	1
ksads_odd_raw_1032_p	Did your child often feel angry or resentful toward other people?	Child Mental Health	-0.0133948	0.114905	0.907199	0.94922	1
ksads_odd_raw_1034_p	Did your child sometimes do things on purpose to annoy other people?	Child Mental Health	-0.148449	0.121568	0.22204	0.369702	1
ksads_odd_raw_1035_p	Did your child blame other people if he or she made a mistake or did something wrong?	Child Mental Health	0.237401	0.123403	0.054381	0.132617	1
ksads_odd_raw_1037_p	Did the things we've just been talking about cause problems for your child or other people back then in any of the following areas:With friends	Child Mental Health	0.0844869	0.124826	0.49851	0.640671	1
ksads_odd_raw_1039_p	Did the things we've just been talking about cause problems for your child or other people back then in any of the following areas:At school	Child Mental Health	0.137162	0.122046	0.261074	0.419008	1
ksads_gad_raw_273_p	Was there ever a time, for a month or longer, that your child worried a super lot about a lot of different things?	Child Mental Health	0.243778	0.0977131	0.0126016	0.0425934	1
ksads_phobia_raw_220_p	Mark below the things your child feels deathly afraid of and that always or almost always make your child super anxious:The dark	Child Mental Health	0.0292374	0.093915	0.755559	0.834572	1
ksads_phobia_raw_221_p	Mark below the things your child feels deathly afraid of and that always or almost always make your child super anxious:Spiders	Child Mental Health	0.109881	0.0832799	0.187029	0.327883	1
ksads_phobia_raw_222_p	Mark below the things your child feels deathly afraid of and that always or almost always make your child super anxious:Heights	Child Mental Health	0.0679264	0.0990539	0.492869	0.637299	1
ksads_phobia_raw_228_p	Mark below the things your child feels deathly afraid of and that always or almost always make your child super anxious:Receiving an injection	Child Mental Health	0.0970486	0.0690255	0.159729	0.294376	1
ksads_phobia_raw_251_p	Was there ever another time in the past when your child was deathly afraid of any of the things below? Mark all that applyThe dark	Child Mental Health	0.0672669	0.104413	0.519422	0.655581	1
ksads_phobia_raw_252_p	Was there ever another time in the past when your child was deathly afraid of any of the things below? Mark all that applySpiders	Child Mental Health	0.00588691	0.101051	0.953544	0.973122	1
ksads_phobia_raw_259_p	Was there ever another time in the past when your child was deathly afraid of any of the things below? Mark all that applyReceiving an injection	Child Mental Health	0.0663612	0.0906033	0.463902	0.615018	1
ksads_bd_raw_953_p	Did the things we've just been talking about cause problems for your child back then in any of the following areas:With family	Child Mental Health	-0.0092535	0.156563	0.952869	0.973021	1
ksads_sa_raw_198_p	Was there ever a time that your child got super upset when mom, dad or another caregiver left the house or dropped your child off somewhere?	Child Mental Health	0.193391	0.0914569	0.0344673	0.0929023	1
ksads_sa_raw_201_p	Was there ever a time that your child did not want to go to school because he or she did not want to be away from mom, dad, or another caregiver?	Child Mental Health	0.0390949	0.103297	0.705082	0.799723	1
ksads_bd_raw_124_p	Was there ever a time in the past for several days in a row that your child lost his or her temper and yelled at someone, thrown or broken something, or hit, pushed or kicked someone?	Child Mental Health	0.103272	0.085562	0.22744	0.377207	1
ksads_adhd_raw_423_p	Was it a problem for more than one school year?	Child Mental Health	-0.037075	0.1122	0.741071	0.822331	1
ksads_adhd_raw_421_p	Was there ever a time that your child was impulsive and often acted before he or she thought?	Child Mental Health	0.0778819	0.068726	0.257121	0.414631	1
ksads_adhd_raw_1004_p	Back in September 2008, did your child often run or climb when he/she wasn't supposed to?	Child Mental Health	0.0635488	0.125048	0.611316	0.727552	1
ksads_adhd_raw_1013_p	Back in September 2008, did the problems we have just been talking about cause difficulties for your child in any of the following areas:With family	Child Mental Health	0.203061	0.123615	0.100449	0.209665	1
ksads_adhd_raw_1012_p	Back in September 2008, did the problems we have just been talking about cause difficulties for your child in any of the following areas:With friends	Child Mental Health	0.0511376	0.123852	0.679684	0.779814	1
ksads_adhd_raw_1010_p	Back in September 2008, did your child often talk when he/she wasn't supposed to, or have people complain that he/she talked too much?	Child Mental Health	0.204359	0.122472	0.0951923	0.202613	1
ksads_adhd_raw_1009_p	Back in September 2008, did your child often interrupt others while they were talking?	Child Mental Health	0.124665	0.125669	0.321192	0.47699	1
ksads_adhd_raw_1008_p	Back in September 2008, did your child often have trouble waiting for his/her turn or waiting for other things?	Child Mental Health	0.156904	0.121058	0.194938	0.337546	1
ksads_adhd_raw_1007_p	Back in September 2008, did your child often blurt out answers at school without being called on, or blurt out answers when someone wasn't talking to him/her?	Child Mental Health	0.118563	0.123091	0.335441	0.494242	1
ksads_adhd_raw_1006_p	Back in September 2008, did your child often have trouble being quiet when he/she was supposed to be?	Child Mental Health	0.317281	0.125438	0.0114264	0.0394976	1
ksads_adhd_raw_1005_p	Back in September 2008, was your child constantly on the go and moving from one place to another?	Child Mental Health	0.0576311	0.121844	0.63622	0.744091	1
ksads_adhd_raw_1003_p	Back in September 2008, did your child feel fidgety and was it hard for him/her to sit without bouncing his/her leg or getting up and moving around?	Child Mental Health	0.011335	0.127984	0.929427	0.963639	1
ksads_adhd_raw_1001_p	Back in September 2008, did your child often lose his/her homework, pencils, jacket, cell phone, or anything else big or small?	Child Mental Health	0.052044	0.124337	0.675529	0.777157	1
ksads_adhd_raw_416_p	Was there ever a time that your child often had trouble staying seated?	Child Mental Health	0.0883431	0.0775091	0.254379	0.410995	1
ksads_adhd_raw_413_p	Was it a problem for more than one school year?	Child Mental Health	-0.101601	0.107955	0.346636	0.507198	1
ksads_adhd_raw_411_p	Was there ever a time that your child was often easily distracted?	Child Mental Health	0.14625	0.0700387	0.0367859	0.0966846	1
ksads_adhd_raw_408_p	Was it a problem for more than one school year?	Child Mental Health	-0.0699753	0.118957	0.556372	0.682839	1
ksads_adhd_raw_406_p	Was there ever a time that your child had a lot of trouble keeping focused and paying attention?	Child Mental Health	0.112166	0.0740195	0.12968	0.254541	1
ksads_cdr_raw_467_t	Was there ever a time that you often told lies?	Child Mental Health	0.12752	0.104568	0.222659	0.370368	1
ksads_asd_raw_563_p	Was there ever a time that your child had trouble maintaining eye contact when talking with others?	Child Mental Health	0.367459	0.109382	0.00078111	0.00456771	1
ksads_cdr_1087_p___5th	Please review the symptoms you endorsed in the current and past questions and mark all the grades your child did these things. Stole things worth $20 or more (5th, 5th)	Child Mental Health	0.178493	0.100387	0.075397	0.170121	1
ksads_ptsd_raw_770_p	Learned about the sudden unexpected death of a loved one	Child Mental Health	0.0528471	0.0725275	0.466217	0.615551	1
ksads_1_4_p	Symptom - Irritability Past	Child Mental Health	0.176807	0.103364	0.0871697	0.18887	1
ksads_1_2_p	Symptom - Depressed Mood Past	Child Mental Health	0.196187	0.103396	0.0577701	0.139275	1
ksads_1_184_p	Symptom - Impairment in functioning due to depression Past	Child Mental Health	0.102491	0.0965762	0.288577	0.44579	1
ksads_2_211_p	Symptom - Distractibility Past	Child Mental Health	0.15859	0.101887	0.119584	0.240592	1
ksads_2_216_p	Symptom - Impairment in functioning due to bipolar Past	Child Mental Health	0.170143	0.0900022	0.0587002	0.141114	1
ksads_2_11_p	Symptom - Explosive Irritability Past	Child Mental Health	0.140706	0.0782653	0.0722083	0.164021	1
ksads_2_10_p	Symptom - ExplosiveIrritability PresentNext Œæ	Child Mental Health	0.205811	0.0733951	0.00504481	0.0203478	1
ksads_2_222_p	Symptom - Lasting at least 4 days Past	Child Mental Health	0.168391	0.087162	0.0533677	0.130712	1
ksads_2_220_p	Symptom - Lasting at least one week Past	Child Mental Health	0.147995	0.0929903	0.111494	0.227293	1
ksads_7_300_p	Symptom - Separation anxiety (past) duration was at least 2 weeks	Child Mental Health	0.0936274	0.0820105	0.253599	0.410127	1
ksads_7_27_p	Symptom - School Reluctance/Refusal Past	Child Mental Health	0.0607616	0.0961849	0.527572	0.661422	1
ksads_7_294_p	Symptom - Impairment in functioning due to separation anxiety Past	Child Mental Health	0.249585	0.103745	0.0161396	0.0522527	1
ksads_7_296_p	Symptom - Clinically significant distress due to separation anxiety Past	Child Mental Health	0.113765	0.0828058	0.169482	0.307322	1
ksads_7_25_p	Symptom - Distress upon separation from home/attachment figures Past	Child Mental Health	0.200645	0.0870616	0.0211873	0.0640547	1
ksads_7_298_p	Symptom - Separation anxiety duration was at least 4 weeks Past	Child Mental Health	0.0888907	0.0858726	0.300601	0.459278	1
ksads_8_31_p	Symptom - Fear of Social Situations Past	Child Mental Health	0.16428	0.0999043	0.1001	0.209626	1
ksads_8_312_p	Symptom - Clinically significant distress due to Social Anxiety Past	Child Mental Health	0.160075	0.102319	0.117708	0.237667	1
ksads_8_302_p	Symptom - Social situations invariably provoke Œæanxiety Past	Child Mental Health	0.16428	0.0999043	0.1001	0.209626	1
ksads_9_868_p	Diagnosis - Specific Phobia ŒæPAST (F40.2XX)	Child Mental Health	0.0721417	0.0722253	0.317871	0.473534	1
ksads_9_38_p	Symptom - Active avoidance of phobic object Past	Child Mental Health	0.0555475	0.0627573	0.376094	0.537277	1
ksads_9_42_p	Symptom - Distress due to fear or avoidance of phobic object Past	Child Mental Health	0.0232457	0.0639254	0.716129	0.807377	1
ksads_9_44_p	Symptom - Duration of past phobia at least 6 months Present	Child Mental Health	0.0262501	0.063894	0.681191	0.781013	1
ksads_9_40_p	Symptom - Impairment due to fear or avoidance of phobic object Past	Child Mental Health	0.0704719	0.0952722	0.459488	0.611972	1
ksads_9_34_p	Symptom - Marked fear of phobic object Present	Child Mental Health	0.0526243	0.0572616	0.358087	0.516795	1
ksads_9_35_p	Symptom - Marked fear of phobic object Past	Child Mental Health	0.0215682	0.0603004	0.720584	0.809781	1
ksads_9_36_p	Symptom - PhobicObjectSpecialCase Past	Child Mental Health	0.0215682	0.0603004	0.720584	0.809781	1
ksads_10_46_p	Symptom - Excessive worries more days than not Past	Child Mental Health	0.228928	0.0872757	0.00871466	0.0318095	1
ksads_10_321_p	Symptom - Excessive worries across breadth of domains Past	Child Mental Health	0.304346	0.0966911	0.00164607	0.00831106	1
ksads_10_325_p	Symptom - Difficulty controlling worries Past	Child Mental Health	0.241934	0.0978141	0.013383	0.0449648	1
ksads_10_329_p	Symptom - Clinically significant distress due to worries Past	Child Mental Health	0.213981	0.0879702	0.014998	0.0491213	1
ksads_10_327_p	Symptom - Impairment in functioning due to worries Past	Child Mental Health	0.239059	0.099472	0.0162487	0.0524052	1
ksads_10_323_p	Symptom - Worry associated with defined symptom(s) Past	Child Mental Health	0.239985	0.0904351	0.00796213	0.0301138	1
ksads_13_67_p	Symptom - Fear of becoming obese Past	Child Mental Health	0.257199	0.104253	0.0136231	0.0456019	1
ksads_14_398_p	Symptom - Avoids tasks requiring attention Present	Child Mental Health	0.16233	0.100404	0.105928	0.219385	1
ksads_14_414_p	Symptom - Avoids tasks requiring attention Past	Child Mental Health	0.114032	0.0730865	0.118706	0.239396	1
ksads_14_419_p	Symptom - Acts like driven by a motor Past	Child Mental Health	0.0891463	0.0902811	0.323432	0.479473	1
ksads_14_421_p	Symptom - Blurts out answers Past	Child Mental Health	0.129015	0.0910836	0.156645	0.289936	1
ksads_14_422_p	Symptom - Difficulty waiting turn Past	Child Mental Health	0.165013	0.0846942	0.0513748	0.126688	1
ksads_14_76_p	Symptom - Difficulty sustaining attention Present	Child Mental Health	0.111796	0.101128	0.268949	0.426783	1
ksads_14_413_p	Symptom - Difficulty organizing tasks Past	Child Mental Health	0.10067	0.0701884	0.151493	0.28447	1
ksads_14_396_p	Symptom - Difficulty following Instructions Present	Child Mental Health	0.0973889	0.103388	0.346206	0.507008	1
ksads_14_420_p	Symptom - Difficulty playing quietly Past	Child Mental Health	0.189522	0.0803913	0.0183988	0.0575813	1
ksads_14_397_p	Symptom - Difficulty organizing tasks Present	Child Mental Health	0.0818059	0.0984762	0.406133	0.566167	1
ksads_14_87_p	Symptom - Difficulty remaining seated for more than one school year Past	Child Mental Health	0.0421576	0.0818075	0.606325	0.723397	1
ksads_14_86_p	Symptom - Difficulty remaining seated Past	Child Mental Health	0.0421576	0.0818075	0.606325	0.723397	1
ksads_14_78_p	Symptom - Difficulty sustaining attention Past	Child Mental Health	0.0656059	0.0734076	0.371471	0.532022	1
ksads_14_77_p	Symptom - Difficulty sustaining attention since elementary school Present	Child Mental Health	0.111796	0.101128	0.268949	0.426783	1
ksads_14_79_p	Symptom - Difficulty sustaining attention for more than one school year Past	Child Mental Health	0.0656059	0.0734076	0.371471	0.532022	1
ksads_14_412_p	Symptom - Difficulty following Instructions Past	Child Mental Health	0.114936	0.0737911	0.11933	0.240366	1
ksads_14_401_p	Symptom - Fidgets Present	Child Mental Health	0.11467	0.105302	0.276172	0.43296	1
ksads_14_417_p	Symptom - Fidgets Past	Child Mental Health	0.0773504	0.0760967	0.309403	0.466979	1
ksads_14_80_p	Symptom - Easily distracted Present	Child Mental Health	0.0803992	0.0995088	0.419113	0.577733	1
ksads_14_82_p	Symptom - Easily distracted Past	Child Mental Health	0.0353911	0.0702475	0.614398	0.729678	1
ksads_14_81_p	Symptom - Easily distracted since elementary school Present	Child Mental Health	0.0803992	0.0995088	0.419113	0.577733	1
ksads_14_83_p	Symptom - Easily distracted for more than one school year Past	Child Mental Health	0.0353911	0.0702475	0.614398	0.729678	1
ksads_14_400_p	Symptom - Forgetful in daily activities Present	Child Mental Health	0.106279	0.105863	0.315413	0.471307	1
ksads_14_416_p	Symptom - Forgetful in daily activities Past	Child Mental Health	0.118357	0.073456	0.107121	0.220775	1
ksads_14_89_p	Symptom - Impulsivity Past	Child Mental Health	0.0659224	0.0832246	0.428301	0.584676	1
ksads_14_90_p	Symptom - Impulsivity for more than one school year Past	Child Mental Health	0.0659224	0.0832246	0.428301	0.584676	1
ksads_14_415_p	Symptom - Often loses things Past	Child Mental Health	0.110593	0.0788355	0.160667	0.295013	1
ksads_14_424_p	Symptom - Often talks excessively Past	Child Mental Health	0.167736	0.0870503	0.0539945	0.132008	1
ksads_14_410_p	Symptom - Often makes careless mistakes Past	Child Mental Health	0.118273	0.079288	0.135782	0.262854	1
ksads_14_395_p	Symptom - Often doesn¬ä¬ó√àt seem to listen when spoken to Present	Child Mental Health	0.109589	0.10007	0.273463	0.431567	1
ksads_14_411_p	Symptom - Often doesn¬ä¬ó√àt seem to listen when spoken to Past	Child Mental Health	0.106145	0.0720013	0.140425	0.269069	1
ksads_14_407_p	Symptom - Often Interrupts or intrudes on others Present	Child Mental Health	0.0985863	0.10637	0.354019	0.512236	1
ksads_14_423_p	Symptom - Often Interrupts or intrudes on others Past	Child Mental Health	0.11362	0.0778123	0.144239	0.27544	1
ksads_14_418_p	Symptom - Runs or climbs excessively Past	Child Mental Health	0.0600981	0.094283	0.523849	0.6592	1
ksads_14_409_p	Symptom - Symptoms interfere with social academic or occupational functioning Present	Child Mental Health	0.251478	0.0954998	0.00845626	0.0312204	1
ksads_14_425_p	Symptom - Symptoms interfere with social academic or occupational functioning Past	Child Mental Health	0.135113	0.0686331	0.0489953	0.121589	1
ksads_14_429_p	Symptom - Several symptoms present prior to age 12 years Present	Child Mental Health	0.152312	0.0871265	0.0804335	0.178859	1
ksads_14_430_p	Symptom - Several symptoms present prior to age 12 years Past	Child Mental Health	0.105639	0.0657162	0.107945	0.221661	1
ksads_15_902_p	Diagnosis - Oppositional Defiant Disorder Past F91.3	Child Mental Health	0.163695	0.101416	0.106505	0.220042	1
ksads_15_436_p	Symptom - Often blames others for own mistakes Present	Child Mental Health	0.0696146	0.10404	0.503422	0.644247	1
ksads_15_442_p	Symptom - Often deliberatively annoys people Past	Child Mental Health	0.0360393	0.0755717	0.633441	0.742898	1
ksads_15_96_p	Symptom - Often disobeys rules/requests Past	Child Mental Health	0.100345	0.0718944	0.162796	0.297568	1
ksads_15_440_p	Symptom - Often angry or resentful Past	Child Mental Health	0.0966789	0.082184	0.239447	0.392498	1
ksads_15_94_p	Symptom - Often argues with adults/authority Past	Child Mental Health	0.108277	0.0673484	0.107898	0.221661	1
ksads_15_443_p	Symptom - Often blames others for own mistakes Past	Child Mental Health	0.200901	0.0750145	0.00740267	0.0284977	1
ksads_15_93_p	Symptom - Often argues with adults/authority Present	Child Mental Health	0.0539304	0.105957	0.610765	0.727409	1
ksads_15_439_p	Symptom - Often touchy or easily annoyed Past	Child Mental Health	0.17791	0.07073	0.0118917	0.0407645	1
ksads_15_92_p	Symptom - Often loses temper Past	Child Mental Health	0.137677	0.0894745	0.123872	0.246622	1
ksads_15_445_p	Symptom - Duration of at least 6 months Past	Child Mental Health	0.223117	0.0762262	0.00342209	0.0149933	1
ksads_15_438_p	Symptom - Duration of at least 6 months Present	Child Mental Health	0.0768718	0.102978	0.455373	0.609328	1
ksads_15_97_p	Duration (at least 6 months) ODD, Past	Child Mental Health	0.225748	0.076524	0.00317747	0.0141314	1
ksads_15_437_p	Symptom - Causes problems in functioning or distress in self or others Present	Child Mental Health	0.133495	0.102788	0.194033	0.336669	1
ksads_15_444_p	Symptom - Causes problems in functioning or distress in self or others Past	Child Mental Health	0.125349	0.0680238	0.0653701	0.15259	1
ksads_15_441_p	Symptom - Spiteful or vindictive Past	Child Mental Health	0.153731	0.0934257	0.0998692	0.209626	1
ksads_16_99_p	Symptom - Often Lies Past	Child Mental Health	0.296832	0.0888358	0.00083372	0.00480882	1
ksads_21_134_p	Symptom - History of traumatic event Present	Child Mental Health	0.136359	0.0618194	0.0274007	0.0782216	1
ksads_21_140_p	Symptom - Distress at internal reminders of trauma Past	Child Mental Health	0.0506854	0.0991106	0.60907	0.725901	1
ksads_21_388_p	Symptom - Clinically significant distress due to PTSD Past	Child Mental Health	0.147183	0.103792	0.156172	0.289715	1
ksads_22_970_p	Diagnosis - SLEEP PROBLEMS Past	Child Mental Health	0.304028	0.105596	0.00398726	0.0165972	1
ksads_22_142_p	Symptom - Insomnia Past	Child Mental Health	0.304028	0.105596	0.00398726	0.0165972	1
ksads_23_957_p	Diagnosis - SuicidalideationPassivePast	Child Mental Health	0.187773	0.10777	0.0814478	0.180639	1
ksads_1_2_t	Symptom - Depressed Mood, Past	Child Mental Health	0.251801	0.109581	0.0215699	0.0650948	1
ksads_2_13_t	Symptom - Decreased Need for Sleep, Past	Child Mental Health	0.0935615	0.103331	0.365225	0.52575	1
ksads_16_99_t	Symptom - Often Lies, Past	Child Mental Health	0.140374	0.101254	0.165638	0.301647	1
ksads_22_142_t	Symptom - Insomnia, Past	Child Mental Health	-0.0072655	0.101013	0.94266	0.96811	1
ksads_22_970_t	Diagnosis - SLEEP PROBLEMS, Past	Child Mental Health	-0.0072655	0.101013	0.94266	0.96811	1

### Sheet: Table 10
Table 10. Regression estimates for Openness PGI on follow up phenotypes
Variable	Name	Category	Estimate	SE	P value	FDR P value	Bonferroni P value
nihtbx_cryst_uncorrected	Crystallized Composite Uncorrected Standard Score	Cognition	0.141501	0.015633	2.22e-19	1.87e-16	3.74e-16
nihtbx_picvocab_uncorrected	NIH Toolbox Picture Vocabulary Test Age 3+ v2.0 Uncorrected Standard Score	Cognition	0.121805	0.0141169	8.4e-18	4.73e-15	1.42e-14
nihtbx_reading_uncorrected	NIH Toolbox Oral Reading Recognition Test Age 3+ v2.0 Uncorrected Standard Score	Cognition	0.117482	0.0142578	2.22e-16	9.39e-14	3.76e-13
sai_ss_read_hours_2_p_l	Reading About how many hours per week does your child spend reading for pleasure?	Physical Health	0.0976565	0.0140527	4.16e-12	1.41e-09	7.03e-09
fes_p_ss_int_cult_sum_pr	Intellectual-Cultural subscale From the FamIly EnvIronment Scale	Culture/Environment	0.0618687	0.0108415	1.28e-08	3.09e-06	2.16e-05
meeq_positive_expectancies_ss	Strength of positive expectancies for marijuana.	Substance	0.0748858	0.014502	2.53e-07	5.33e-05	0.00042679
meeq_section_q02	Marijuana helps a person relax and feel less tense (helps a person unwind and feel calm).	Substance	0.0738463	0.0145083	3.73e-07	6.56e-05	0.00063046
aeq_section_q01	Alcohol helps a person relax, feel happy, feel less tense, and can keep a person's mind off of mistakes at school or work.	Substance	0.0711607	0.0140025	3.88e-07	6.56e-05	0.00065607
eatq_p_ss_shyness	PhenX Early Adolescent Temperament Q - Parent shyness	Child Mental Health	-0.0722824	0.0142911	4.41e-07	6.77e-05	0.00074453
ssrs_29_p	Is regarded by other children as odd or weird.	Child Mental Health	0.0701674	0.0141639	7.53e-07	0.00010607	0.00127288
aeq_negative_expectancies_ss	Strength of negative expectancies for alcohol.	Substance	0.0677311	0.0141286	1.69e-06	0.00021942	0.00285246
eatq_social_p	Can generally think of something to say even with strangers.	Child Mental Health	-0.0683201	0.0143623	2.02e-06	0.00024443	0.00342198
cbcl_q17_p	Daydreams or gets lost in their thoughts	Child Mental Health	0.0672999	0.0143145	2.66e-06	0.0002996	0.00449404
kbi_p_c_gay_l	Is your child gay?	Child Mental Health	-0.0660475	0.014299	3.95e-06	0.00041754	0.00668069
eatq_not_shy_p	Is not shy.	Child Mental Health	-0.06406	0.0142564	7.18e-06	0.00064189	0.0121362
tlfb_list_yes_no_l2	Have you heard of people using anything else to make them feel high, dizzy or different?	Substance	0.144205	0.0321771	7.41e-06	0.00064189	0.0125203
kbi_y_sex_orient	Are you gay or bisexual?	Child Mental Health	-0.0643066	0.014344	7.53e-06	0.00064189	0.0127192
aeq_section_q05	Alcohol hurts how people think and it hurts their coordination (run into things, act silly, have a hangover).	Substance	0.0633849	0.0141545	7.72e-06	0.00064189	0.0130402
eatq_is_shy_p	Is shy.	Child Mental Health	-0.0634088	0.0142192	8.42e-06	0.00064671	0.0142277
aeq_section_q03	Alcohol can hurt how well a person gets along with others (makes people mean to others).	Substance	0.0628808	0.0141679	9.28e-06	0.00068219	0.0156903
peq_ss_overt_victim	Peer Experiences: Overt Victimization Summary Score	Culture/Environment	0.0592801	0.0141533	2.86e-05	0.00201368	0.0483283
kbi_p_c_reg_friend_group_len_l	How long has your child hung out with them? ¬øHace cu√°nto tiempo que su ni√±o(a) comparte con ellos?	Child Mental Health	-0.0625575	0.0150152	3.16e-05	0.00213288	0.053322
meeq_section_q04	Marijuana makes people feel more creative and perceive things differently (music sounds different; things seem more interesting).	Substance	0.0597721	0.0145975	4.3e-05	0.00279596	0.0727295
eatq_shy_meet_p	Feels shy about meeting new people. / Es t__mido/a para conocer gente nueva.	Child Mental Health	-0.0583438	0.0142795	4.47e-05	0.00279596	0.0754908
aeq_positive_expectancies_ss	Strength of positive expectancies for alcohol. Score prorated if some item responses were missing.	Substance	0.0568861	0.0139959	4.89e-05	0.00295294	0.0826823
tlfb_list_l2___1	What other drugs have you heard of? 1, Stimulant drugs such as cocaine, crack cocaine	Substance	0.14971	0.0373624	6.15e-05	0.00358397	0.103935
gish_y_ss_f_sum	GISH Female (gish_f_y:gish_f4_y); Validation: All female items must be answered	Physical Health	-0.0828066	0.0206771	6.42e-05	0.00361639	0.108492
medhx_ss_6f_times_p_l	Falls How many times?	Physical Health	-0.0667319	0.0167178	6.73e-05	0.00366639	0.113658
ssrs_37_p	Has difficulty relating to peers. Tiene dificultades para relacionarse con sus compa√±eros.	Child Mental Health	0.0557315	0.014223	9.05e-05	0.00476484	0.152872
peq_hit_vic	A kid hit, kicked, or pushed me in a mean way.	Culture/Environment	0.0553852	0.0141599	9.3e-05	0.00476484	0.15724
eatq_africa_p	Thinks traveling to Africa or India would be exciting and fun. / Piensa que viajar a __frica o a la India ser__a emocionante y divertido.	Child Mental Health	0.0551361	0.0142927	0.00011595	0.0057632	0.195949
bpm_12_y	I feel too guilty	Child Mental Health	0.0548259	0.0142705	0.00012377	0.00597633	0.209172
screentime_8_wkdy_	On a typical weekday: Video chat (Skype, FaceTime, VRchat, etc.)	Screen Time	-0.0534983	0.0139598	0.00012865	0.00603961	0.217426
prodromal_5_y	Did you feel that someone else, who is not you, has taken control over the private, personal, thoughts or ideas inside your head?	Child Mental Health	0.386824	0.101491	0.00013818	0.00631126	0.233517
ssrs_6_p	Would rather be alone than with others. Prefiere estar solo(a) que con otros.	Child Mental Health	0.0539618	0.0142433	0.00015351	0.00682709	0.259429
school_3_y	I get along with my teachers.¬†	Culture/Environment	-0.0534181	0.0141528	0.00016241	0.00703758	0.274466
eatq_share_p	Likes to be able to share his/her private thoughts with someone else. / Le gusta poder compartir sus pensamientos privados con otros.	Child Mental Health	0.0537193	0.0142678	0.00016855	0.00712127	0.284851
pain_last_month	Over the past month, have you had any aches or pains in your body?	Physical Health	0.112054	0.0298348	0.00017278	0.00712191	0.291998
peq_exclude_perp	I left another kid out of what I was doing.	Culture/Environment	0.0533941	0.0142314	0.00017768	0.00714938	0.300274
eatq_close_rel_p	Wants to have close relationships with other people. / Quiere tener relaciones cercanas con otras personas.	Child Mental Health	0.0530175	0.0141841	0.00018781	0.00738139	0.3174
pnh_art_involve	Did any of those activities include art, music, dance, or theater?	Culture/Environment	0.160182	0.0433965	0.00022327	0.00857568	0.37733
gish_f4_y	How much have you dressed or acted as a boy during play?	Physical Health	-0.0749888	0.0204746	0.00025599	0.00946564	0.432616
meeq_section_q03	Marijuana helps people get along better with others (talk more; feel more romantic).	Substance	0.0533426	0.0145842	0.00025764	0.00946564	0.435419
kbi_p_c_trans_l	Is your child transgender? ¬øSu ni√±o(a) es transg√©nero	Child Mental Health	-0.053182	0.0145677	0.00026425	0.00950186	0.446587
prodromal_14_y	Did you feel confused because something you experienced didn't seem real or it seemed imaginary to you?	Child Mental Health	0.242324	0.0666442	0.00027682	0.00974633	0.467824
eatq_p_ss_surgency_sup_scale	Super Scale Surgency Sum Score , shyness (reverse scored)) Validation: All three scores calculated	Child Mental Health	0.0521478	0.014373	0.00028844	0.00994834	0.487469
cbcl_scr_07_sct_r	Sluggish Cognitive Tempo (SCT) CBCL Scale2007 Scale (raw score)	Child Mental Health	0.0573503	0.0159736	0.00033457	0.0113084	0.565419
peq_ss_relational_victim	Peer Experiences: Relational Victimization Summary Score; sum(peq_left_out_vic,peq_invite_vic, peq_exclude_vic); Validation: All items must be answered	Culture/Environment	0.0510781	0.0142757	0.00034973	0.011589	0.591037
bisbas3_y	I am hurt when people scold me or tell me that I do something wrong.	Child Mental Health	0.0503255	0.0141157	0.00036722	0.0119347	0.620605
fes_16r_p	We rarely go to lectures, plays, or concerts.Rara vez vamos a conferencias, obras de teatro o conciertos.	Culture/Environment	0.145356	0.0408978	0.00037924	0.0119968	0.640915
bis_y_ss_bism_sum	DESCRIPTION: BIS/BAS: BIS Sum (modified) bisbas2_y + bisbas3_y + bisbas4_y + bisbas6_y Validation: All items must be answered	Child Mental Health	0.0497635	0.0140025	0.00038333	0.0119968	0.647827
peq_ss_reputation_victim	Peer Experiences: Reputational Victimization Summary Score; sum(peq_rumor_vic, peq_gossip_vic, peq_loser_vic); Validation: All items must be answered	Culture/Environment	0.0505198	0.0142622	0.0004005	0.0121038	0.676846
dim_yesno_q3	In the past 12 months, have you felt discriminated against: because someone thought you were gay, lesbian, or bisexual?	Culture/Environment	0.247479	0.0699215	0.00040107	0.0121038	0.67781
fes_26_p	Learning about new and different things is very important in our family.Aprender cosas nuevas y diferentes es muy importante en nuestra familia.	Culture/Environment	0.191912	0.0543085	0.00040973	0.0121482	0.692446
tlfb_list_l2___7	What other drugs have you heard of? 7, Heroin, opium, junk, smack, or dope	Substance	0.186913	0.0532646	0.00044954	0.0130773	0.759729
peq_loser_vic	Another kid said mean things about me so that people would think I was a loser.	Culture/Environment	0.0503928	0.0143673	0.00045654	0.0130773	0.77156
asr_q17_p	I daydream a lot Sue√±o despierto(a); me pierdo en mis propios pensamientos	Family Mental Health	0.045101	0.0129009	0.00047726	0.0134429	0.806574
peq_ss_relational_aggs	Peer Experiences: Relational Aggression Summary Score; sum(peq_left_out_perp, peq_invite_perp, peq_exclude_perp); Validation: All items must be answered	Culture/Environment	0.0494441	0.0141896	0.00049751	0.0137836	0.840798
fes_56_p	Someone in our family plays a musical instrument.Alguien en nuestra familia toca un instrumento musical.	Culture/Environment	0.203981	0.0586665	0.00050714	0.0138238	0.857075
peq_exclude_vic	A kid left me out of what they were doing.	Culture/Environment	0.0495303	0.0142876	0.00053169	0.0142628	0.898556
nihtbx_flanker_uncorrected	NIH Toolbox Flanker Inhibitory Control and Attention Test Ages 8-11 v2.0 Uncorrected Standard Score	Cognition	0.0187344	0.0158197	0.236391	0.648541	1
nihtbx_pattern_uncorrected	NIH Toolbox Pattern Comparison Processing Speed Test Age 7+ v2.0 Uncorrected Standard Score	Cognition	-0.0033686	0.0156296	0.82937	0.945598	1
nihtbx_picture_uncorrected	NIH Toolbox Picture Sequence Memory Test Age 8+ Form A v2.0 Uncorrected Standard Score	Cognition	-0.0247648	0.0145664	0.089174	0.417115	1
RAVLT	Rey Auditory Verbal Learning Test total score created from Thompson et al. (2019) https://www.sciencedirect.com/science/article/pii/S1878929318301622	Cognition	0.0335558	0.0145712	0.0213308	0.201392	1
lmt_scr_perc_correct	Percentage correct of all 32 presented trials	Cognition	0.0124177	0.0143882	0.388157	0.781865	1
screen13_y	How often do you play mature-rated video games (e.g., Call of Duty, Grand Theft Auto, Assassin's Creed, etc.)?	Screen Time	-0.0224109	0.0133729	0.0938334	0.429752	1
screen14_y	How often do you watch R-rated movies?	Screen Time	0.00459172	0.0139407	0.741886	0.932985	1
screentime_4_wkdy_composit	On a typical weekday: Play multiplayer video games on a computer, console, phone, or other device (Xbox, Play Station, iPad, AppleTV) where you can interact with others in the game?	Screen Time	-0.0239296	0.0137697	0.0823036	0.401056	1
screentime_sq3	Watch or stream movies, videos, or TV shows	Screen Time	-0.0460077	0.0142402	0.00124264	0.0283793	1
screentime_sq4	Play video games	Screen Time	-0.0386771	0.0140214	0.00583037	0.0879761	1
screentime_sq5	Play music	Screen Time	0.00236443	0.0143079	0.868751	0.959145	1
screentime_sq6	Talk on the phone or text (If you do not own a phone, choose 0 nights)	Screen Time	-0.0336746	0.0139001	0.0154468	0.158213	1
screentime_sq7	Spend time online on social media (e.g. Facebook)	Screen Time	-0.0331316	0.0139801	0.0178315	0.178099	1
screentime_sq8	Spend time in chat rooms	Screen Time	-0.0345113	0.0141417	0.0147111	0.156363	1
screentime_sq9	Browse the Internet, Google-ing (not school related)	Screen Time	-0.0015761	0.014137	0.911237	0.975295	1
screentime_sq10	Use a computer/laptop for studying	Screen Time	-0.0118977	0.014189	0.401782	0.794026	1
screentime_sq11	Reading	Screen Time	0.0244721	0.013867	0.0776673	0.391546	1
screentime_sq12	In the past week, how often have you had phone calls, text messages or emails that wake you after trying to go to sleep?	Screen Time	-0.011382	0.0176689	0.519507	0.871903	1
screentime_5_wkdy_composit	On a typical weekday: Text on a cell phone, tablet, computer, iPod, or other electronic device (e.g., GChat, Whatsapp, Kik etc.)?¬†	Screen Time	-0.02663	0.0140734	0.0585243	0.336238	1
screentime_sq13	In the past week, when you woke up during the night, how often have you used your phone or other device to send messages/play games/search or browse the internet/use social media/read or write emails?	Screen Time	-0.0353967	0.0180022	0.0493638	0.321333	1
screentime_6_wkdy_composit	On a typical weekday: Visit social media apps (e.g., Snapchat, Facebook, Twitter, Instagram, TikTok, etc.? (Do not include time spent editing photos or videos to post on social media.)	Screen Time	-0.0405674	0.0140523	0.00390834	0.065397	1
screentime_7_wkdy_composit	On a typical weekday: Edit photos or videos to post on social media.¬†	Screen Time	-0.0078904	0.0144356	0.584686	0.890749	1
screentime_9_wkdy_composit	On a typical weekday: Searching or browsing the internet (e.g., using Google) that is NOT for school¬†	Screen Time	0.00183676	0.0142498	0.897445	0.972856	1
screentime_wkdy_typical_composit	On a typical WEEKDAY (during the school year), how much TIME per day do you spend in TOTAL on a computer, phone, tablet, iPod, or other device or video game? Please do NOT include time spent on school related work, but do include watching TV, shows or videos, texting or chatting, playing games, or visiting social networking sites (Facebook, Twitter, Instagram).¬†	Screen Time	-0.0313456	0.0140421	0.0256442	0.230525	1
screentime_7_wknd_composit	On a typical weekend day: Watch or stream TV shows or movies? (such as Hulu, Netflix or Amazon, not including videos on YouTube)¬†	Screen Time	-0.0132383	0.0142543	0.35308	0.753617	1
screentime_8_wknd_composit	On a typical weekend day: Watch or stream videos or live stream (such as YouTube, Twitch)?¬†	Screen Time	-0.0101391	0.0141381	0.473319	0.84826	1
screentime_9_wknd_composit	On a typical weekend day: Play single-player video games on a computer, console, phone or other device (Xbox, Play Station, iPad, AppleTV)?¬†	Screen Time	-0.0082928	0.0138894	0.550497	0.880795	1
screentime_10_wknd_composit	On a typical weekend day: Play multiplayer video games on a computer, console, phone, or other device (Xbox, Play Station, iPad, AppleTV) where you can interact with others in the game?	Screen Time	-0.0262508	0.0135131	0.0521216	0.330754	1
screentime_1_wkdy_composit	On a typical weekday, how many hours do you: Watch TV shows or movies?	Screen Time	-0.0378654	0.0143462	0.00833266	0.107978	1
screentime_11_wknd_composit	On a typical weekend day: Text on a cell phone, tablet, computer, iPod, or other electronic device (e.g., GChat, Whatsapp, Kik etc.)?¬†	Screen Time	-0.0189337	0.0139624	0.17515	0.564696	1
screentime_12_wknd_composit	On a typical weekend day: Visit social media apps (e.g., Snapchat, Facebook, Twitter, Instagram, TikTok, etc.? (Do not include time spent editing photos or videos to post on social media.)¬†	Screen Time	-0.0343501	0.0139233	0.0136571	0.150927	1
screentime_13_wknd_composit	On a typical weekend day: Edit photos or videos to post on social media.¬†	Screen Time	0.00652756	0.01438	0.649896	0.911881	1
screentime_14_wknd_composit	On a typical weekend day: Video chat (Skype, FaceTime, VRchat, etc.)¬†	Screen Time	-0.0456766	0.0140275	0.0011372	0.0270686	1
screentime_15_wknd_composit	On a typical weekend day: Searching or browsing the internet (e.g., using Google) that is NOT for school	Screen Time	0.00135398	0.014242	0.924264	0.978097	1
screentime_wknd_typical_composit	On a typical WEEKEND DAY (or non-school day, like during summer or holiday breaks), how much TIME per day do you spend in TOTAL on a computer, phone, tablet, iPod, or other device or video game? Please do NOT include time spent on school related work, but do include watching TV, shows or videos, texting or chatting, playing games, or visiting social networking sites (Facebook, Twitter, Instagram).¬†	Screen Time	-0.0265574	0.0139753	0.057452	0.335965	1
screentime_phone1	I interrupt whatever else I am doing when I am contacted on my phone	Screen Time	-0.0121724	0.0173509	0.483017	0.854763	1
screentime_phone2	I often use my phone for no particular reason	Screen Time	-0.0128722	0.0172679	0.456062	0.840506	1
screentime_phone3	I feel connected to others when I am using my phone	Screen Time	-0.0064092	0.0169847	0.70594	0.932985	1
screentime_phone4	Arguments have arisen with others because of my phone use	Screen Time	0.0268595	0.0172454	0.119457	0.480672	1
screentime_phone5	I lose track of how much I am using my phone.	Screen Time	-0.0174703	0.0172756	0.311968	0.727745	1
screentime_2_wkdy_composit	On a typical weekday: Watch or stream videos or live stream (such as YouTube, Twitch)	Screen Time	0.00448445	0.0141612	0.751507	0.933171	1
screentime_phone6	I often think about my phone when I am not using it	Screen Time	-0.0205415	0.0172685	0.23432	0.648541	1
screentime_phone7	I have been unable to reduce my phone use	Screen Time	-0.050184	0.0173473	0.0038435	0.0649551	1
screentime_phone8	The thought of being without my phone makes me feel distressed	Screen Time	-0.0107112	0.0172213	0.534006	0.874981	1
screentime_phone_scale	On a scale of 1-10 (with 1=barely check it/can go days without it, and 10=check at least hourly when awake), how attached are you to your phone?	Screen Time	-0.0333844	0.0171995	0.0523467	0.330754	1
screentime_smq_facebook	Facebook	Screen Time	-0.0483473	0.0208821	0.020685	0.197423	1
screentime_smq_instagram	Instagram	Screen Time	-0.0318014	0.0206837	0.124308	0.485175	1
screentime_smq_snapchat	Snapchat	Screen Time	-0.0600122	0.0206166	0.00363931	0.0634066	1
screentime_smq_twitter	Twitter	Screen Time	-0.0221145	0.0207698	0.287107	0.703204	1
screentime_smq_youtube	YouTube	Screen Time	-0.0363474	0.0205779	0.0774752	0.391546	1
screentime_smq_pinterest	Pinterest	Screen Time	0.0453961	0.0194103	0.0194337	0.189844	1
screentime_smq_reddit	Reddit	Screen Time	0.0321935	0.0207706	0.121294	0.481192	1
screentime_smq_mg_chat	Multiplayer Videogame Online Chatting	Screen Time	0.0135082	0.0203617	0.507137	0.864268	1
screentime_smq_musical_ly	TikTok	Screen Time	-0.0178087	0.0203472	0.381538	0.772215	1
screentime_smq_other	Other	Screen Time	0.0309936	0.0209775	0.139687	0.509964	1
screentime_3_wkdy_composit	On a typical weekday: Play single-player video games on a computer, console, phone or other device (Xbox, Play Station, iPad, AppleTV)?¬†	Screen Time	-0.0136419	0.0139166	0.327008	0.73702	1
screentime_smq_followers	On (screentime_smq_use_most), how many followers do you have?	Screen Time	-0.0002648	0.00218994	0.903856	0.972952	1
screentime_smq_following	On (screentime_smq_use_most), how many people or groups are you following?	Screen Time	-0.0205206	0.0226872	0.365846	0.762591	1
screentime_smq_soc_med_composit	How much TIME per day do you spend on social media apps?	Screen Time	-0.0248605	0.0211043	0.23893	0.650769	1
screentime_smqa1	I spend a lot of time thinking about social media apps or planning my use of social media apps.	Screen Time	-0.010023	0.0210192	0.633515	0.907323	1
screentime_smqa2	I feel the need to use social media apps more and more.	Screen Time	0.00439202	0.0209846	0.834235	0.945598	1
screentime_smqa3	I use social media apps so I can forget about my problems.	Screen Time	-0.0067479	0.0210911	0.749043	0.933171	1
screentime_smqa4	I've tried to use my social media apps less but I can't.	Screen Time	-0.039089	0.0210976	0.0640513	0.353425	1
screentime_smqa5	I've become stressed or upset if I am not allowed to use my social media apps.	Screen Time	-0.0141821	0.0210021	0.499576	0.858885	1
screentime_smqa6	I use social media apps so much that it has had a bad effect on my schoolwork or job	Screen Time	0.0294422	0.0209856	0.160768	0.543396	1
screentime_vgaq1	I spend a lot of time thinking about playing video games.	Screen Time	0.0384914	0.0157661	0.014681	0.156363	1
screentime_vgaq2	I feel the need to play video games more and more.	Screen Time	0.028292	0.0162617	0.0819869	0.401056	1
screentime_vgaq3	I play video games so I can forget about my problems.	Screen Time	0.0126724	0.0166792	0.447447	0.832681	1
screentime_vgaq4	I've tried to play video games less but I can't.	Screen Time	-0.0035409	0.0166909	0.832006	0.945598	1
screentime_vgaq5	I've become stressed or upset if I am not allowed to play video games.	Screen Time	-0.0202425	0.0164985	0.219936	0.63213	1
screentime_vgaq6	I play video games so much that it has had a bad effect on my schoolwork or job.	Screen Time	0.014429	0.0167117	0.387977	0.781865	1
screentime_wkdy_school_	On a typical WEEKDAY (during the school year), how much TIME per day do you spend in TOTAL on a computer, phone, tablet, iPod, or other device or video game? Please do NOT include time spent on school related work, but do include watching TV, shows or videos, texting or chatting, playing games, or visiting social networking sites (Facebook, Twitter, Instagram).	Screen Time	0.0381139	0.0459635	0.40743	0.79694	1
screentime_pmum_short_6_p	The amount of time my child wants to use screen media keeps increasingLa cantidad de tiempo que mi hijo/a desea utilizar los medios en pantalla sigue aumentando.	Screen Time	0.00808732	0.0140766	0.56564	0.885898	1
screentime_pmum_short_7_p	Screen media is the only thing that seems to motivate my child.Lo ?nico que parece motivar a mi hijo/a son los medios en pantalla.	Screen Time	-0.0017738	0.0140031	0.899206	0.972952	1
screentime_pmum_short_8_p	My child becomes frustrated when he/she cannot use screen mediaMi hijo/a se frustra cuando no puede usar los medios en pantalla.	Screen Time	0.00172989	0.0140074	0.901718	0.972952	1
screentime_pmum_short_9_p	My child's screen media use interferes with family activities.El uso de los medios en pantalla de mi hijo/a interfiere en las actividades familiares.	Screen Time	0.00759852	0.0140903	0.589723	0.890749	1
screentime_1_wkdy_composit_p	On a typical WEEKDAY, how much TIME does your child spend on a computer, cellphone, tablet, or other electronic device?/ En un D√çA DE SEMANA t√≠pico , ¬øcu√°nto TIEMPO pasa su ni√±o(a) usando una computadora, un tel√©fono celular, una tableta u otro dispositivo electr√≥nico? Hours/ Horas¬†	Screen Time	0.00297714	0.0133842	0.823984	0.945598	1
screentime_1_wknd_composit_p	On a typical WEEKEND DAY, how much TIME does your child spend on a computer, cellphone, tablet, or other electronic device?/ En un t√≠pico DIA DE FIN DE SEMANA, ¬øcu√°nto TIEMPO pasa su ni√±o(a) usando una computadora, un tel√©fono celular, una tableta u otro dispositivo electr√≥nico? Hours/ Horas¬†	Screen Time	-0.0075979	0.0133676	0.569806	0.885898	1
screentime_device_cell_age_p	How old was your child when he/she got their own cell phone? /Cu?ntos a?os ten?a su hijo/a cuando recibi? su propio tel?fono celular?	Screen Time	0.0103411	0.0162861	0.525507	0.871903	1
screentime_device_cell_no_p	If your child does not have their own cell phone do you allow them to use yours? Si su hijo/a no tiene su propio tel?fono celular /le permite usar el suyo?	Screen Time	-0.0188707	0.0210693	0.370547	0.764767	1
screentime_online_1_p	I feel like my child spends too much time online. Siento que mi hijo/a pasa demasiado tiempo en l?nea.	Screen Time	0.0119228	0.0139937	0.394252	0.785118	1
screentime_online_2_p	I worry that my child will view inappropriate (foul language promiscuous content post condoning violence etc.) things online. Me preocupa que mi hijo/a vea cosas inapropiadas (lenguaje vulgar contenido promiscuo condonaci?n de un acto de violencia etc.) en l?nea.	Screen Time	0.0322555	0.014059	0.0218146	0.204815	1
screentime_online_3_p	I worry that my child will post inappropriate things (foul language promiscuous content post condoning violence etc.) online. Me preocupa que mi hijo/a publique cosas inapropiadas (lenguaje vulgar contenido promiscuo condonaci?n de un acto de violencia etc.) en l?nea.	Screen Time	0.00991722	0.0141998	0.484955	0.854833	1
screentime_pmum_short_1_p	My child sneaks using screen media.Mi hijo/a utiliza medios en pantalla a escondidas.	Screen Time	0.0367411	0.0142369	0.00988896	0.12255	1
screentime_pmum_short_2_p	Screen media is all that my child seems to think about.Parece que mi hijo/a s?lo piensa en los medios en pantalla.	Screen Time	-0.0141298	0.0139799	0.312198	0.727745	1
screentime_pmum_short_3_p	It is hard for my child to stop using screen media.EA mi ni?o/a se le dificulta dejar de usar los medios en pantalla.	Screen Time	0.0160835	0.014048	0.252307	0.66314	1
screentime_pmum_short_4_p	When my child has had a bad day, screen media seems to be the only thing that helps him/her feel better.Cuando mi hijo/a ha tenido un mal d?a, los medios en pantalla parecen ser lo ?nico que le ayuda a sentirse mejor.	Screen Time	0.0102453	0.0141762	0.469889	0.84826	1
screentime_pmum_short_5_p	My child's screen media use causes problems for the family.El uso de los medios en pantalla de mi hijo/a causa problemas a la familia.	Screen Time	0.00731128	0.0140543	0.602936	0.89465	1
screentime_following_child_p	Are you following or friends with your child on any social media sites (e.g. Facebook Instagram Snapchat)? /Est? siguiendo a su hijo/a o es amigo de ?l/ella en alguna red social (por ejemplo Facebook Instagram Snapchat)?	Screen Time	-0.0683185	0.039723	0.0854561	0.408276	1
screentime_secs_media_p	Do you suspect that your child has social media accounts that you are unaware of? /Sospecha que su hijo/a tiene cuentas de redes sociales de las que usted no est? enterado/a?	Screen Time	0.0524931	0.0641085	0.412891	0.804712	1
screentime_scrn_media_p__1	What types of SCREEN MEDIA does your child use the most (not including screen media used for school or homework)??Qu? tipos de medios en pantalla usa su ni?o/a m?s (no incluye medios en pantalla utilizados para la escuela o tarea)? 1 = Television;	Screen Time	-0.036423	0.0332119	0.272779	0.689087	1
screentime_scrn_media_p__2	What types of SCREEN MEDIA does your child use the most (not including screen media used for school or homework)??Qu? tipos de medios en pantalla usa su ni?o/a m?s (no incluye medios en pantalla utilizados para la escuela o tarea)? 2 = Video games	Screen Time	-0.0016762	0.0360253	0.962889	0.991144	1
screentime_scrn_media_p__3	What types of SCREEN MEDIA does your child use the most (not including screen media used for school or homework)??Qu? tipos de medios en pantalla usa su ni?o/a m?s (no incluye medios en pantalla utilizados para la escuela o tarea)? 3 = Cell phone;	Screen Time	-0.0612561	0.0350244	0.0802985	0.39564	1
screentime_scrn_media_p__4	What types of SCREEN MEDIA does your child use the most (not including screen media used for school or homework)??Qu? tipos de medios en pantalla usa su ni?o/a m?s (no incluye medios en pantalla utilizados para la escuela o tarea)? 4 = Tablet;	Screen Time	0.0234868	0.0342603	0.493003	0.857449	1
screentime_scrn_media_p__5	What types of SCREEN MEDIA does your child use the most (not including screen media used for school or homework)??Qu? tipos de medios en pantalla usa su ni?o/a m?s (no incluye medios en pantalla utilizados para la escuela o tarea)? 5 = Handheld video game device;	Screen Time	0.00739842	0.0519728	0.886802	0.969167	1
screentime_scrn_media_p__6	What types of SCREEN MEDIA does your child use the most (not including screen media used for school or homework)??Qu? tipos de medios en pantalla usa su ni?o/a m?s (no incluye medios en pantalla utilizados para la escuela o tarea)? 6 = Computer/laptop	Screen Time	0.0494241	0.0325722	0.129173	0.49614	1
screentime_device_p__0	Does your child have their own device? /Tiene su hijo/a su propio dispositivo? 0 None of the above Ninguno de los anteriores	Screen Time	0.112795	0.0561661	0.0446178	0.314629	1
screentime_device_p__1	Does your child have their own device? /Tiene su hijo/a su propio dispositivo? 0 None of the above Ninguno de los anteriores 1 Cell phone Tel?fono celular	Screen Time	-0.0777724	0.0397068	0.0501519	0.324738	1
screentime_device_p__2	Does your child have their own device? /Tiene su hijo/a su propio dispositivo? 0 None of the above Ninguno de los anteriores 2 Tablet Tableta	Screen Time	-0.0048447	0.0353474	0.890983	0.971459	1
screentime_device_p__3	Does your child have their own device? /Tiene su hijo/a su propio dispositivo? 0 None of the above Ninguno de los anteriores 3 Laptop Computadora port?til	Screen Time	-0.0533392	0.0361497	0.140076	0.509964	1
screentime_device_p__4	Does your child have their own device? /Tiene su hijo/a su propio dispositivo? 0 None of the above Ninguno de los anteriores 4 iPod or similar device iPod o un dispositivo similar	Screen Time	-0.0379242	0.0459304	0.40898	0.799048	1
screentime_device_p__6	Does your child have their own device? /Tiene su hijo/a su propio dispositivo? 0 None of the above Ninguno de los anteriores 6 Smart Watch Reloj inteligente	Screen Time	-0.112172	0.0677029	0.0975549	0.432724	1
screentime_device_wifi_p	Do they have internet or WiFi capabilities on any of these devices? /Tienen acceso a internet o WiFi en alguno de estos dispositivos?	Screen Time	0.0599032	0.0967609	0.535861	0.874981	1
screentime_phone_yn	Do you have your own mobile phone, smart watch or ipod?	Screen Time	-0.0913646	0.0364544	0.0122013	0.142208	1
screentime_usesoc	Do you have a at least one social media account?	Screen Time	-0.0560562	0.0336445	0.0956875	0.430685	1
screentime_smq_account	On (screentime_smq_use_most), is your account public or private?	Screen Time	-0.119367	0.0492781	0.0154221	0.158213	1
screentime_sq1	Is there a TV set or an Internet connected electronic device (computer, iPad, phone) in your bedroom?	Screen Time	-0.0351508	0.0316685	0.267016	0.681658	1
demo_ed_v2_l	What grade is the child in? If it is summer, indicate grade starting in the fall. ¬øEn qu√© grado est√° el/la nino(a)? [Si es verano, indique el grado que iniciar√° en el otono]	Demographics	0.0109816	0.00771194	0.154515	0.537306	1
demo_prnt_age_v2_l	How old are you? ¬øQu√© edad tiene usted?	Demographics	0.00956265	0.00581061	0.100104	0.439348	1
demo_prnt_income_v2_l	How much did you earn, before taxes and other deductions, during the past 12 months? ¬øCu√°l fue su ingreso, antes de impuestos y otras deducciones, en los altimos 12 meses?	Demographics	0.0179948	0.0111226	0.105804	0.448141	1
demo_prtnr_income_v2_l	How much does your partner earn, before taxes and other deductions, during the past 12 months? ¬øCu√°l fue el ingreso de su pareja, antes de impuestos y otras deducciones, en los altimos 12 meses?	Demographics	0.00269535	0.013857	0.845786	0.951017	1
demo_comb_income_v2_l	Which of these categories best describes your TOTAL COMBINED FAMILY INCOME for the past 12 months? This should include income (before taxes and deductions) from all sources, wages, rent from properties, social security, disability and/or veteran's benefits, unemployment benefits, workman's compensation, help from relative (include child payments and alimony), and so on. ¬øCu√°l de estas categor√≠as es la que mejor describe su INGRESO FAMILIAR TOTAL COMBINADO de los altimos 12 meses? Este debe incluir los ingresos (antes de impuestos y deducciones) provenientes de todas las fuentes, salarios, renta de propiedades, seguro social, pagos por incapacidad o subsidios para veteranos, subsidios por desempleo, compensacion por accidentes de trabajo, ayuda de familiares (incluya pensiones alimenticias para hijos y conyuges divorciados), etc.	Demographics	-0.0048399	0.00814814	0.552617	0.880795	1
demo_roster_v2_l	INCLUDE everyone who is living or staying at your address for more than 2 months. INCLUDE yourself if you have lived at your address for more than 2 months. INCLUDE anyone else staying at your address who does not have another place to stay, even if they are at your address for 2 months or less. DO NOT INCLUDE anyone who is living somewhere else for more than 2 months, such as a college student living away or someone in the Armed Forces on deployment. INCLUYA a todas las personas que lleven viviendo o qued√É¬°ndose en su domicilio durante m√É¬°s de 2 meses.	Demographics	-0.009866	0.00687257	0.151364	0.533344	1
demo_yrs_1_l	How often does your child attend religious services? ¬øCon qu√© frecuencia asiste su nin-o(a) a servicios religiosos?	Demographics	0.00263536	0.00976402	0.787257	0.939802	1
demo_yrs_2_l	In general, how important are your child's religious and spiritual beliefs in his/her daily life? ¬øEn general, cu√°n importantes son las creencias religiosas y espirituales en la vida diaria de su nin-o(a)?	Demographics	-0.0287735	0.0118512	0.015234	0.158213	1
demo_prnt_ed_v2_2yr_l	What is the highest grade or level of school you have completed or the highest degree you have received??Cu?l es su m?ximo nivel de estudios completados o el m?ximo t?tulo que ha recibido?	Demographics	0.0140704	0.00926474	0.129006	0.49614	1
demo_prtnr_ed_v2_2yr_l	What is the highest grade or level of school your partner completed or highest degree they received??Cu?l es el m?ximo nivel de estudios completados de su (pareja) o el m?ximo t?tulo que ha recibido?	Demographics	0.0165432	0.0099047	0.0950615	0.430685	1
demo_prnt_empl_v2_l	Are you working now, looking for work, retired, stay at home parent, a student, or something else? ¬øTrabaja actualmente, est√° buscando trabajo, est√° retirado, se dedica al hogar, estudia o realiza alguna otra actividad?	Demographics	-0.0472542	0.0530008	0.372621	0.767962	1
demo_prnt_prtnr_v2_l	Do you have a partner? ¬øUsted tiene una pareja?	Demographics	-0.0269303	0.0745129	0.717787	0.932985	1
demo_prnt_prtnr_bio_l	Is your partner the child's biological parent? ¬øSu pareja es el padre o la madre biologico(a) del nin-o o de la nin-a?	Demographics	0.0252081	0.077468	0.744878	0.932985	1
demo_prtnr_empl_v2_l	We would like to know about what your partner does - are they working, looking for work, retired, stay at home parent, a student, or what? Nos gustara saber a qu√© se dedica su pareja. ¬øTrabaja actualmente, est√° buscando trabajo, est√° retirado(a), se dedica al hogar, estudia o realiza alguna otra actividad?	Demographics	-0.0455532	0.080151	0.569803	0.885898	1
demo_child_time_v2_l	Is there another household in which the child spends a significant amount of time? ¬øHay otro hogar en donde su nin-o(a) pase una cantidad importante de tiempo?	Demographics	0.0227621	0.0623494	0.715057	0.932985	1
demo_fam_exp1_v2_l	Needed food but couldn't afford to buy it or couldn't afford to go out to get it? ¬øNecesitaban comida pero no les alcanzaba el dinero para comprarla o para salir a comprarla?	Demographics	-0.102087	0.131641	0.438047	0.824386	1
demo_fam_exp3_v2_l	Didn't pay the full amount of the rent or mortgage because you could not afford it? ¬øNo pagaron el monto total de la renta o hipoteca porque no les alcanzaba el dinero?	Demographics	-0.0368395	0.107698	0.732303	0.932985	1
demo_fam_exp5_v2_l	Had services turned off by the gas or electric company, or the oil company wouldn't deliver oil because payments were not made? ¬øLes suspendieron el servicio de gas o electricidad, o la compan-√≠a de petroleo se nego a abastecerles por falta de pago?	Demographics	-0.118363	0.169997	0.486262	0.854833	1
demo_fam_exp6_v2_l	Had someone who needed to see a doctor or go to the hospital but didn't go because you could not afford it? ¬øTuvieron a alguien quien necesitaba ir al m√©dico o al hospital, pero no fueron porque no les alcanzaba el dinero?	Demographics	-0.104184	0.130666	0.425257	0.81576	1
demo_fam_exp7_v2_l	Had someone who needed a dentist but couldn't go because you could not afford it? ¬øTuvieron a alguien quien necesitaba ir al dentista, pero no pudieron ir porque no les alcanzaba el dinero?	Demographics	-0.125497	0.0975081	0.198078	0.600221	1
demo_yrs_2a_l	Does your child's religion have rules forbidding the use of alcohol? ¬øLa religion de su nin-o(a) tiene reglas que proh√≠ben el uso del alcohol?	Demographics	-0.116082	0.0625998	0.0636889	0.352899	1
demo_yrs_2b_l	Does your child's religion have rules forbidding the use of drugs? ¬øLa religion de su nin-o(a) tiene reglas que proh√≠ben el uso de drogas?	Demographics	-0.0483872	0.0548808	0.377952	0.772041	1
demo_med_insur_a_p	a. Insurance through a current or former employer or union (of this person or another family member)a. Seguro a trav?s de un empleador o sindicato actual o anterior (de esta persona u otro miembro de la familia)	Demographics	0.0909476	0.0602814	0.131371	0.500038	1
demo_med_insur_b_p	b. Insurance purchased directly from an insurance company (by this person or another family member)b. Seguro comprado directamente de una compa??a de seguros (por esta persona u otro miembro de la familia)	Demographics	-0.0545257	0.0791573	0.490932	0.857102	1
demo_med_insur_d_p	d. Medicaid, Medical Assistance, or any kind of government-assistance plan for those with low incomes or a disabilityd. Medicaid, Asistencia M?dica, o cualquier tipo de plan de asistencia gubernamental para personas con bajos ingresos o una discapacidad	Demographics	-0.0457941	0.0695696	0.510379	0.864268	1
demo_med_insur_e_p	e. TRICARE or other military health caree. TRICARE u otra asistencia m?dica militar	Demographics	-0.163728	0.178798	0.359814	0.760147	1
ascq_section_q01	Cigarettes help with concentration.	Substance	0.0254517	0.0143343	0.0758694	0.388209	1
ascq_section_q02	When someone is sad, smoking helps them feel better.	Substance	0.0261844	0.014289	0.0669436	0.363777	1
ascq_section_q03	The look and feel of a cigarette in the mouth is good.	Substance	0.0246543	0.0143138	0.0850641	0.408276	1
ascq_section_q04	Parties are more enjoyable when a person is smoking.	Substance	0.0246108	0.0142659	0.0845702	0.407896	1
ascq_section_q05	Smoking will make a person cough.	Substance	0.0103697	0.0141797	0.464624	0.846232	1
ascq_section_q06	Smoking makes people look ridiculous or silly.	Substance	0.00204614	0.0142062	0.885482	0.969167	1
meeq_section_q01	Marijuana makes it harder to think and do things (harder to concentrate or understand; slows people down when they move; harder to remember things).	Substance	-0.0153267	0.014662	0.295925	0.709087	1
meeq_section_q05	Marijuana generally has bad effects on a person (people become angry or careless; after feeling high a person feels down).	Substance	0.00433695	0.0146956	0.767918	0.937231	1
meeq_section_q06	Marijuana has bad effects on a person's body and gives people cravings (get the munchies/hungry; have a dry mouth; hard to stop laughing).	Substance	0.0224426	0.0146122	0.124641	0.485355	1
ptu_a_y	How do you think your CLOSE FRIENDS feel (or would feel) about YOU doing each of the following things? Trying one or two drinks of an alcoholic beverage (beer, wine, liquor)	Substance	-0.0246092	0.0147204	0.094646	0.430685	1
ptu_b_y	How do you think your CLOSE FRIENDS feel (or would feel) about YOU doing each of the following things? Taking one or two alcohol drinks nearly every day	Substance	-0.0009631	0.0143225	0.94639	0.984912	1
ptu_c_y	How do you think your CLOSE FRIENDS feel (or would feel) about YOU doing each of the following things? Having five or more alcoholic drinks once or twice each weekend	Substance	-0.0140217	0.0143467	0.328453	0.73702	1
ptu_d_y	How do you think your CLOSE FRIENDS feel (or would feel) about YOU doing each of the following things? Trying one or two cigarettes	Substance	0.0113018	0.0144155	0.433079	0.820758	1
ptu_e_y	How do you think your CLOSE FRIENDS feel (or would feel) about YOU doing each of the following things? Smoking cigarettes occasionally	Substance	-0.0005854	0.014349	0.967458	0.991807	1
ptu_f_y	How do you think your CLOSE FRIENDS feel (or would feel) about YOU doing each of the following things? Smoking one or more packs of cigarettes per day	Substance	0.0122644	0.0142967	0.391018	0.782964	1
ptu_g_y	How do you think your CLOSE FRIENDS feel (or would feel) about YOU doing each of the following things? Using e-cigarettes regularly	Substance	-0.002075	0.0144396	0.885743	0.969167	1
ptu_h_y	How do you think your CLOSE FRIENDS feel (or would feel) about YOU doing each of the following things? Using smokeless tobacco regularly	Substance	0.0115468	0.014413	0.423092	0.812761	1
ptu_i_y	How do you think your CLOSE FRIENDS feel (or would feel) about YOU doing each of the following things? Trying marijuana (pot, weed) once or twice	Substance	-0.0219089	0.0150033	0.144294	0.517743	1
ptu_j_y	How do you think your CLOSE FRIENDS feel (or would feel) about YOU doing each of the following things? Smoking marijuana occasionally	Substance	-0.0075692	0.0148977	0.611427	0.89567	1
ptu_k_y	How do you think your CLOSE FRIENDS feel (or would feel) about YOU doing each of the following things? Smoking marijuana regularly	Substance	-0.0008207	0.0149077	0.9561	0.98976	1
ptu_l_y	How do you think your CLOSE FRIENDS feel (or would feel) about YOU doing each of the following things? Trying liquid, sprays, and gases that people sniff or inhale to get high (such as gasoline, glue, and nitrous oxide) once or twice	Substance	0.00748826	0.017073	0.660977	0.915138	1
ptu_m_y	How do you think your CLOSE FRIENDS feel (or would feel) about YOU doing each of the following things? Trying prescription pain relievers (such as Vicodin, hydrocodone, Oxycontin; not over the counter drugs like Tylenol) in a way that a doctor did not direct you to use it once or twice	Substance	0.00656743	0.0164638	0.689993	0.932985	1
ptu_n_y	How do you think your CLOSE FRIENDS feel (or would feel) about YOU doing each of the following things? Trying prescription use of tranquilizers to relax people (such as Xanax or Ativan) in a way a doctor did not direct you to use it once or twice	Substance	0.0188857	0.016534	0.253439	0.663432	1
ptu_o_y	How do you think your CLOSE FRIENDS feel (or would feel) about YOU doing each of the following things? Trying prescription stimulants (such as Adderall or Ritalin that may be used for attention disorders) in a way a doctor did not direct you to use it once or twice	Substance	0.0162114	0.0164686	0.324999	0.73702	1
ptu_p_y	How do you think your CLOSE FRIENDS feel (or would feel) about YOU doing each of the following things? Trying other drugs like cocaine, heroin, or methamphetamine	Substance	0.0291661	0.0298693	0.329047	0.73702	1
peer_deviance_2_l	How many of your friends currently: drink alcohol (full beer, wine or liquor)	Substance	0.0121767	0.0141504	0.389552	0.782432	1
peer_deviance_9_l	How many of your friends currently: use other tobacco products like e-cigarettes, pipes, or hookah	Substance	0.01298	0.0142004	0.360732	0.760147	1
path_alc_youth1_l	Have you ever been curious about using a tobacco product such as cigarettes, e-cigarettes, hookah, or cigars?	Substance	-0.0156816	0.0166702	0.34693	0.752008	1
path_alc_youth2_l	Have you ever been curious about drinking alcohol?	Substance	-0.0267091	0.0177741	0.133022	0.50271	1
path_alc_youth3_l	Have you ever been curious about trying marijuana?	Substance	-0.0224187	0.0169596	0.186301	0.581506	1
path_alc_youth4_l	Do you think you will try a tobacco product soon?	Substance	4.63e-06	0.0164224	0.999775	1	1
path_alc_youth5_l	Do you think you will try alcohol soon?	Substance	0.0100309	0.0175083	0.566744	0.885898	1
path_alc_youth6_l	Do you think you will try marijuana soon?	Substance	-0.0163459	0.0168796	0.332935	0.739369	1
path_alc_youth7_l	If one of your best friends were to offer you a tobacco product, would you try it?	Substance	-0.0022733	0.0164968	0.890407	0.971457	1
path_alc_youth8_l	If one of your best friends were to offer you alcohol, would you try it?	Substance	-0.0174498	0.0176354	0.322509	0.735547	1
path_alc_youth9_l	If one of your best friends were to offer you marijuana, would you try it?	Substance	-0.0181147	0.0166616	0.277015	0.692449	1
phs_1_y	How much do you think people risk harming themselves (physically or in other ways) if they try one or two drinks of an alcoholic beverage (beer, wine, liquor)?	Substance	-0.0352537	0.0141311	0.01264	0.144336	1
phs_2_y	How much do you think people risk harming themselves (physically or in other ways) if they take one or two drinks nearly every day?	Substance	0.00429488	0.0143238	0.764311	0.937231	1
phs_3_y	How much do you think people risk harming themselves (physically or in other ways) if they have five or more drinks of an alcoholic beverage, once or twice each weekend?	Substance	-0.0052347	0.0143767	0.71579	0.932985	1
phs_4_y	How much do you think people risk harming themselves (physically or in other ways) if they try one or two cigarettes?	Substance	-0.0139727	0.0142488	0.326832	0.73702	1
phs_5_y	How much do you think people risk harming themselves (physically or in other ways) if they smoke cigarettes occasionally?	Substance	-0.0241898	0.0143629	0.0922136	0.424635	1
phs_6_y	How much do you think people risk harming themselves (physically or in other ways) if they smoking one or more packs of cigarettes per day?	Substance	-0.0076696	0.0142789	0.591207	0.890749	1
phs_7_y	How much do you think people risk harming themselves (physically or in other ways) if they use e-cigarettes regularly?	Substance	-0.0079735	0.0146043	0.585117	0.890749	1
phs_8_y	How much do you think people risk harming themselves (physically or in other ways) if they use smokeless tobacco regularly?	Substance	-0.019924	0.0147132	0.175757	0.564696	1
phs_9_y	How much do you think people risk harming themselves (physically or in other ways) if they try marijuana once or twice?	Substance	-0.0383198	0.0149383	0.0103465	0.125795	1
phs_10_y	How much do you think people risk harming themselves (physically or in other ways) if they use marijuana occasionally?	Substance	-0.0406857	0.0149157	0.0064039	0.0917169	1
phs_11_y	How much do you think people risk harming themselves (physically or in other ways) if they use marijuana regularly?	Substance	-0.0421808	0.0149684	0.00485482	0.0781394	1
phs_12_y	How much do you think people risk harming themselves (physically or in other ways) if they try liquid, sprays, and gases that people sniff or inhale to get high (such as gasoline, glue, and nitrous oxide) once or twice?	Substance	-0.0105285	0.0170827	0.537724	0.876714	1
phs_13_y	How much do you think people risk harming themselves (physically or in other ways) if they try prescription pain relievers (such as Vicodin, hydrocodone, and Oxycontin; not over the counter drugs like Tylenol) in a way that a doctor did not direct them to use it once or twice?	Substance	0.00646049	0.0163536	0.692831	0.932985	1
phs_14_y	How much do you think people risk harming themselves (physically or in other ways) if they try prescription use of tranquilizers to relax people (such as Xanax or Ativan) in a way a doctor did not direct them to use it once or twice?	Substance	0.0114527	0.0163979	0.484959	0.854833	1
phs_15_y	How much do you think people risk harming themselves (physically or in other ways) if they try prescription stimulants (such as Adderall or Ritalin) in a way a doctor did not direct them to use it once or twice?	Substance	0.010307	0.0165039	0.532329	0.874981	1
phs_16_y	How much do you think people risk harming themselves (physically or in other ways) if they try other drugs like cocaine, heroin, or methamphetamine?	Substance	0.0250244	0.0293732	0.394417	0.785118	1
su_isip_1_calc_l	How many total times have you had a sip of alcohol? If either "Have you heard of "alcohol ...?" or "Have you had a sip ...?" is not endorsed ," values for "isip_1_l" are missing. Here, these missing values have been replaced with "0.	Substance	0.0297227	0.0142892	0.0375706	0.280948	1
su_isip_1b_calc_l	How many times? When "no" is endorsed for "isip_1b_yn_l" values for "isip_1b_l" are missing. Here, these missing values have been replaced with "0.	Substance	0.0356476	0.0142558	0.0124328	0.142935	1
isip_1d_l	How old were you the first time you had a sip of alcohol?	Substance	-0.0161692	0.0298816	0.588543	0.890749	1
su_caff_ss_sum_calc_l	Sum of caff_intake_1_l, caff_intake_3_l, caff_intake_4_l, caff_intake_6_l, caff_intake_9_l; 0 replaces blank when tlfb_caff = 0; Followup Annual Visits	Substance	-0.0058621	0.0138499	0.672127	0.920498	1
su_caff_intake_1_calc_l	Coffee (instant, brewed) with caffeine, including flavored types If "Have you heard of caffeine ...?" is not endorsed , values for "caff_intake_1_l" will be missing. Here, these missing values have been replaced with "0.	Substance	-0.0037618	0.0144523	0.794649	0.941105	1
su_caff_intake_3_calc_l	Espresso drinks with caffeine (Latte, Mocha, Americano) If "Have you heard of caffeine ...?" is not endorsed , values for "caff_intake_3_l" will be missing. Here, these missing values have been replaced with "0.	Substance	0.0336608	0.0141071	0.0170677	0.172721	1
su_caff_intake_4_calc_l	Tea with caffeine (Green Tea, Black Tea, Sweet Tea, Earl Grey) If "Have you heard of caffeine ...?" is not endorsed , values for "caff_intake_4" will be missing. Here, these missing values have been replaced with "0.	Substance	0.00164099	0.0139378	0.906281	0.972952	1
su_caff_intake_6_calc_l	Soda with caffeine (Mountain Dew, Jolt, Coke, Pepsi, Dr. Pepper, Barq's root beer) If "Have you heard of caffeine ...?" is not endorsed , values for "caff_intake_6_l" will be missing. Here, these missing values have been replaced with "0.	Substance	-0.0149977	0.014031	0.28517	0.700793	1
su_caff_intake_9_calc_l	Energy drinks (Red Bull, Monster, Rock Star, 5-hr energy*, AMP, Full Throttle) If "Have you heard of caffeine ...?" is not endorsed , values for "caff_intake_9_l" will be missing. Here, these missing values have been replaced with "0.	Substance	0.00365893	0.0143497	0.798747	0.94255	1
su_caff_max_calc_l	What was the largest amount of a caffeinated beverage you drank in ONE DAY in the past month? [Interviewer: calculate total oz; for example 2 cans of soda=24oz] If "Have you heard of caffeine ...?" is not endorsed , values for "caff_max_calc_l" will be missing. Here, these missing values have been replaced with "0.	Substance	-0.0064179	0.0138729	0.643656	0.911037	1
aeq_section_q02	Alcohol can help how well a person gets along with others (makes people want to have fun together).	Substance	0.0302127	0.0140379	0.0314317	0.256616	1
aeq_section_q04	Alcohol helps people think better and helps coordination (people understand things better; can do things better).	Substance	-0.0142394	0.0141569	0.314551	0.729517	1
aeq_section_q06	Alcohol makes a person feel stronger and more powerful (easier to fight, speak in front of others, stand up to others).	Substance	0.0324018	0.0142106	0.0226453	0.210278	1
aeq_section_q07	Alcohol can make people more careless or do things that could get them into trouble (do things they feel bad about; do things they regret).	Substance	0.02883	0.0141199	0.0412236	0.301593	1
su_crpf_avail_1	If you wanted to get some beer, wine, or hard liquor (for example vodka, whiskey, or gin), how easy would it be for you to get some?	Substance	0.00181707	0.015576	0.907137	0.972952	1
su_crpf_avail_2	If you wanted to get some cigarettes, how easy would it be for you to get some?	Substance	-0.0011106	0.0153602	0.942366	0.983869	1
su_crpf_avail_3	If you wanted to get some electronic nicotine or vaping products, such as e-cigarettes, vape pens, or Juuls, how easy would it be for you to get some?	Substance	0.0220522	0.0156009	0.157586	0.540276	1
su_crpf_avail_4	If you wanted to get some marijuana, how easy would it be for you to get some?	Substance	0.043865	0.0162814	0.00709005	0.0990264	1
su_crpf_avail_6	Is medical marijuana" (marijuana prescribed by a doctor) legal in your state?	Substance	0.015063	0.0257876	0.559251	0.885898	1
su_crpf_avail_7	If you wanted to get medical marijuana from someone with a prescription, how easy would it be?	Substance	-0.0318976	0.0391435	0.415413	0.806173	1
su_crpf_avail_8	If you wanted to get a prescription for yourself for medical marijuana, how easy would it be?	Substance	0.0623305	0.0398543	0.118316	0.478357	1
su_crpf_avail_9	How many of your parents, friends, or other family members have a medical marijuana prescription?	Substance	0.0342409	0.0403169	0.396022	0.786459	1
su_crpf_avail_5	If you wanted to get some drug like cocaine, LSD, or amphetamines, how easy would it be for you to get some?	Substance	0.00244184	0.0253988	0.923422	0.978097	1
su_crpf_avail_10	If you wanted to get liquid, sprays, and gases that people sniff or inhale to get high (such as gasoline, glue, and nitrous oxide), how easy would it be for you to get some?	Substance	0.0195776	0.0190242	0.30353	0.717933	1
su_crpf_avail_11	If you wanted to get prescription pain relievers (such as Vicodin, hydrocodone, or Oxycontin; not over the counter drugs like Tylenol) that were not prescribed to you by a doctor, how easy would it be for you to get some?	Substance	0.0108353	0.017885	0.544669	0.878331	1
su_crpf_avail_12	If you wanted to get prescription anxiolytics or tranquilizers (such as Xanax and Ativan) that were not prescribed to you by a doctor, how easy would it be for you to get some?	Substance	-0.0083742	0.0182288	0.645986	0.911283	1
su_crpf_avail_13	If you wanted to get prescription stimulants (such as Adderall or Ritalin) that were not prescribed to you by a doctor, how easy would it be for you to get some?	Substance	0.0321474	0.0184004	0.0807241	0.396581	1
parent_rules_q1a	Are these the same rules for all family members? /Estas reglas son las mismas para todos los miembros de la familia?	Substance	-0.0200774	0.0134703	0.136175	0.505792	1
parent_rules_q5	Are these the same rules for all family members? /Estas reglas son las mismas para todos los miembros de la familia?	Substance	-0.111996	0.0747408	0.135751	0.505328	1
parent_rules_q8	Are these the same rules for all family members? / ¬øEstas reglas son las mismas para todos los miembros de la familia?	Substance	0.0271621	0.0833396	0.745009	0.932985	1
su_risk_p_1	If your child wanted to get some beer, wine, or hard liquor (for example vodka, whiskey, or gin), how easy would it be for them to get some?	Substance	0.0302305	0.0122178	0.0133904	0.149866	1
su_risk_p_2	If your child wanted to get some cigarettes, how easy would it be for them to get some?	Substance	0.0112666	0.0135024	0.404095	0.794532	1
su_risk_p_3	If your child wanted to get some electronic nicotine or vaping products, such as e-cigarettes, vape pens, or Juuls, how easy would it be for them to get some?	Substance	0.0423115	0.0141221	0.00274907	0.0516214	1
su_risk_p_4	If your child wanted to get some marijuana, how easy would it be for them to get some?	Substance	0.0383425	0.0141536	0.00677371	0.096198	1
su_risk_p_5	If your child wanted to get a drug like cocaine, LSD, or amphetamines, how easy would it be for them to get some?	Substance	0.0113107	0.0145802	0.437932	0.824386	1
su_risk_p_6	Is "medical marijuana" (marijuana prescribed by a doctor) legal in your state? ¬øEs la "marihuana medicinal" (marihuana recetada por un m√©dico) legal en su estado?	Substance	-0.0050025	0.0116628	0.667997	0.918564	1
su_risk_p_7	If your child wanted to get medical marijuana from someone with a prescription, how easy would it be? Si su ni√±o(a) quisiera conseguir marihuana de alguien con una receta para uso medicinal, ¬øqu√© tan f√°cil le ser√≠a?	Substance	0.0364187	0.0191418	0.0572024	0.335667	1
su_risk_p_8	If your child wanted to get a prescription for medical marijuana, how easy would it be? Si su ni√±o(a) quisiera conseguir una receta de marihuana medicinal, ¬øqu√© tan f√°cil le ser√≠a?	Substance	0.0116855	0.0193706	0.546384	0.879477	1
su_risk_p_9	How many of your friends or family members have a medical marijuana prescription? ¬øCu√°ntos de sus amigos(as) o familiares tienen una receta para marihuana medicinal?	Substance	-0.0086943	0.0169746	0.60856	0.89567	1
meeq_negative_expectancies_ss	Strength of negative expectancies for marijuana. Score prorated if some item responses were missing.	Substance	0.00623895	0.0146735	0.670723	0.920067	1
tlfb_list_l2___12	What other drugs have you heard of? 12, Other	Substance	0.057786	0.057003	0.310708	0.727745	1
tlfb_list_l2___3	What other drugs have you heard of? 3, Methamphetamine, meth or crystal meth	Substance	0.0689333	0.0581842	0.236119	0.648541	1
tlfb_list_l2___18	What other drugs have you heard of? Interviewer: Do not read this list to the child. Only click the drugs that they mention. (18, None)	Substance	0.0983121	0.0776797	0.205653	0.6101	1
isip_1b_yn_l2	Have you ever had alcohol not as part of a religious ceremony such as in church or at a Seder dinner?	Substance	-0.0263906	0.0650842	0.685122	0.929258	1
caff_max_yn_l	Did the child use caffeine in the past month?	Substance	0.0068518	0.033206	0.836524	0.945598	1
tlfb_mj_l2	Have you heard of ____ marijuana, weed, pot, blunts, dabs, marijuana drinks or food with marijuana?	Substance	0.0384828	0.032972	0.243155	0.653764	1
tlfb_mj_synth_l2	Have you heard of ____ fake or synthetic marijuana such as K2 or spice?	Substance	0.0084287	0.0339973	0.804194	0.943037	1
tlfb_bitta_l2	Have you heard of ____ Bittamugen or byphoditin?	Substance	0.00099116	0.0810862	0.990247	1	1
tlfb_inhalant_l2	Have you heard of ____ Sniffing liquids, sprays and or other products to get high?	Substance	0.0474518	0.0293154	0.10552	0.44806	1
tlfb_rx_misuse_l2	Have you heard of ____ Taking pills, liquids, or medications to get high in a way that your doctor or parents did not direct you to use them?	Substance	0.0452011	0.0298429	0.129864	0.497258	1
tlfb_alc_sip_l2	Have you heard of ____ alcohol, such as beer, wine or liquor?	Substance	0.106622	0.0341781	0.0018109	0.0382573	1
parent_rules_q1	Which statement best describes the rules for your child's drinking in your house? / ¬øCu√°l de las siguientes afirmaciones describe mejor las reglas que debe seguir su ni√±o(a) con respecto al consumo de alcohol en su casa?	Substance	0.075919	0.045521	0.0953598	0.430685	1
parent_rules_q2	Do you have penalties for violating family rules about drinking?? / ¬øTiene sanciones establecidas por no respetar las reglas familiares con respecto al consumo de alcohol?	Substance	-0.118762	0.0414032	0.004125	0.0683456	1
parent_rules_q4	What are the family rules about smoking cigarettes for your son/daughter? / ¬øCu√°les son las reglas familiares que debe seguir su ni√±o(a) con respecto a fumar cigarrillos?	Substance	0.0400513	0.0508283	0.430713	0.820758	1
parent_rules_q7	What are the family rules about using marijuana for your son/daughter? /¬øCu√°les son las reglas familiares que debe seguir su ni√±o(a) con respecto al consumo de marihuana?	Substance	-0.0038808	0.0445211	0.930538	0.979819	1
pnh_how_much_help	How much help did your close friends give you? Pick a number between 1 and 10.	Culture/Environment	0.0129237	0.0175536	0.461641	0.846232	1
pnh_how_much_encourage	How much did your close friends encourage you? Pick a number between 1 and 10.	Culture/Environment	-0.0606742	0.0198711	0.00228635	0.0449295	1
pnh_ss_protective_scale	Peer Network Health: Protective Scale Score; sum (pnh_substance, pnh_help, pnh_how_much_help, pnh_encourage, pnh_how_much_encourage); Validation: Items #1,#2, and #3 must be answered	Culture/Environment	-0.0071086	0.0140884	0.613882	0.896293	1
pbp_athletes	Are athletes	Culture/Environment	-0.0421539	0.0142847	0.00318295	0.0560331	1
pbp_skip_school	Have skipped school	Culture/Environment	-0.0287398	0.0144168	0.0462696	0.316582	1
pbp_church	Go to church once a month or more often	Culture/Environment	0.0178725	0.0139355	0.199732	0.602527	1
pbp_suspended	Have been suspended from school	Culture/Environment	-0.0351936	0.0143175	0.0140079	0.152731	1
pbp_good_student	Are excellent students (GPA 3.5 [B+] or higher)	Culture/Environment	-0.0154845	0.0146435	0.290371	0.707099	1
pbp_shoplifted	Have shoplifted occasionally	Culture/Environment	-0.0178123	0.0148048	0.228986	0.642819	1
pbp_ss_prosocial_peers	Involvement with Prosocial Peers sum(pbp_athletes, pbp_church, pbp_good_student) Validation: Minimum of two items must be answered	Culture/Environment	-0.0257709	0.0142825	0.0712367	0.375769	1
pbp_ss_rule_break	Involvement with Rule Breaking/Delinquent Peers sum(pbp_skip_school, pbp_suspended, pbp_shop_lifted) Validation: Minimum of two items must be answered	Culture/Environment	-0.0304387	0.0143091	0.0334565	0.269002	1
sag_days_skip_school	How many days did you skip school without an excuse during the past 4 weeks? <u> Do not count days that were excused, like when school is on vacation or you have a note from your parent or doctor.</u>	Culture/Environment	-0.0116604	0.0143876	0.417734	0.8096	1
sag_grades_last_yr	What grades did you receive in school last year? Please look at the list and pick the line that best describes your grades in school last year.	Culture/Environment	-0.019008	0.0143868	0.186495	0.581506	1
psb_y_ss_mean	Prosocial Behavior Subscale Mean of Youth Self Report: (prosocial_q1_y + prosocial_q2_y + prosocial_q3_y)/3; Validation:Minimum of two items answered	Culture/Environment	0.00382121	0.0140694	0.785943	0.939802	1
prosocial_q1_y	I try to be nice to other people. I care about their feelings	Culture/Environment	0.0117874	0.0141461	0.404739	0.794532	1
prosocial_q2_y	I am helpful if someone is hurt, upset, or feeling sick.	Culture/Environment	-0.0083659	0.0141413	0.554155	0.880795	1
prosocial_q3_y	I often offer to help others (parents, teachers, children).	Culture/Environment	0.00730405	0.0141415	0.605531	0.89491	1
pmq_y_ss_mean	Parental Monitoring: Mean (parent_monitor_q1_y + parent_monitor_q2_y + parent_monitor_q3_y + parent_monitor_q4_y parent_monitor_q5_y)/5; Validation: no minimum number of answers	Culture/Environment	-6.41e-05	0.0141443	0.996387	1	1
parent_monitor_q1_y	How often do your parents/guardians know where you are?	Culture/Environment	-0.0074735	0.014235	0.5996	0.89465	1
parent_monitor_q2_y	How often do your parents know who you are with when you are not at school and away from home?	Culture/Environment	0.010102	0.0142171	0.477397	0.850413	1
parent_monitor_q3_y	If you are at home when your parents or guardians are not, how often do you know how to get in touch with them?	Culture/Environment	-0.0159095	0.0143168	0.266517	0.681658	1
parent_monitor_q4_y	How often do you talk to your parent or guardian about your plans for the coming day, such as your plans about what will happen at school or what you are going to do with friends?	Culture/Environment	-0.0232313	0.0140588	0.0985136	0.434695	1
parent_monitor_q5_y	In an average week, how many times do you and your parents/guardians, eat dinner together?	Culture/Environment	0.0308855	0.0142719	0.030506	0.251488	1
fes_y_ss_fc_pr	Conflict Subscale from the Family Environment Scale, Sum of Youth Report: Prorated Score (Based on minimum of five items answered): [fes_y_ss_fc]*[fes_y_ss_fc_nt] /[fes_y_ss_fc_na]	Culture/Environment	0.0237237	0.0142927	0.0970092	0.432724	1
neighborhood_crime_y	My neighborhood is safe from crime.	Culture/Environment	-0.0292996	0.0142536	0.0398758	0.294809	1
dim_y_ss_mean	Discrimination Measure mean(dim_matrix_q1,dim_matrix_q2,dim_matrix_q3,dim_matrix_q4,dim_matrix_q5,dim_matrix_q6,dim_matrix_q7); Only add if value 1 - 5; Validation: Minimum of four items must be answered	Culture/Environment	0.00635948	0.0143811	0.658358	0.915138	1
dim_matrix_q1	How often do the following people treat you unfairly or negatively because of your ethnic background? Teachers:	Culture/Environment	-0.0050985	0.0143368	0.722141	0.932985	1
dim_matrix_q2	How often do the following people treat you unfairly or negatively because of your ethnic background? Other adults outside school:	Culture/Environment	-0.0185471	0.0143849	0.197347	0.599848	1
dim_matrix_q3	How often do the following people treat you unfairly or negatively because of your ethnic background? Other students:	Culture/Environment	-0.0076431	0.0143517	0.594364	0.892073	1
dim_matrix_q4	I feel that others behave in an unfair or negative way toward my ethnic group:	Culture/Environment	-0.0015562	0.0144342	0.91415	0.975713	1
dim_matrix_q5	I feel that I am not wanted in American society:	Culture/Environment	0.0126087	0.0142923	0.377714	0.772041	1
dim_matrix_q6	I don't feel accepted by other Americans:	Culture/Environment	0.0149209	0.0143043	0.296952	0.709087	1
dim_matrix_q7	I feel that other Americans have something against me:	Culture/Environment	0.0264781	0.0144022	0.066058	0.360123	1
school_2_y	In my school, students have lots of chances to help decide things like class activities and rules.	Culture/Environment	0.0114114	0.0142185	0.422261	0.812761	1
school_4_y	My teacher(s) notices when I am doing a good job and lets me know about it.¬†	Culture/Environment	-0.0441432	0.0142551	0.00196873	0.0405399	1
school_5_y	There are lots of chances for students in my school to get involved in sports, clubs, or other school activities outside of class.¬†	Culture/Environment	-0.01695	0.0142374	0.2339	0.648541	1
school_6_y	I feel safe at my school.¬†	Culture/Environment	-0.0296709	0.014164	0.0362409	0.280002	1
school_7_y	The school lets my parents know when I have done something well.¬†	Culture/Environment	0.00374898	0.0142267	0.792163	0.94012	1
school_8_y	I like school because I do well in class.¬†	Culture/Environment	-0.0090162	0.014308	0.528629	0.871903	1
school_9_y	I feel I'm just as smart as other kids my age.¬†	Culture/Environment	0.00078203	0.0142836	0.95634	0.98976	1
school_10_y	There are lots of chances to be part of class discussions or activities.¬†	Culture/Environment	-0.0092021	0.0141959	0.516875	0.870907	1
school_12_y	In general, I like school a lot.¬†	Culture/Environment	0.0190302	0.0141412	0.178454	0.569858	1
school_15_y	Usually, school bores me.¬†	Culture/Environment	-0.0187549	0.01415	0.185091	0.580342	1
school_17_y	Getting good grades is not so important to me.¬†	Culture/Environment	0.00716982	0.0142583	0.615091	0.896293	1
srpf_y_ss_ses	SRPF School Environment Subscale, Sum: school_2_y + school_3_y + school_4_y + school_5_y + school_6_y + school_7_y; Validation: Minimum of five items answered	Culture/Environment	-0.030104	0.0142474	0.0346575	0.276279	1
srpf_y_ss_iiss	SRPF School Involvement Subscale, Sum: school_8_y + school_9_y + school_10_y + school_12_y; Validation: Minimum of three items answered	Culture/Environment	0.00152475	0.0142434	0.914754	0.975713	1
srpf_y_ss_dfs	SRPF School Disengagement Subscale, Sum: school_15_y + school_17_y; Validation: All items must be answered	Culture/Environment	-0.0087237	0.0141945	0.538862	0.876714	1
comc_ss_cohesion_p	CohesIon Sum Score mean(comc_phenx_close_knIt_p, comc_phenx_help_p, comc_phenx_get_along_p, comc_phenx_share_values_p, comc_phenx_trusted_p) 999 (dont know) converted to 3 In summary score calculatIon ValIdatIon: MInImum of 1 Item must be answered	Culture/Environment	-0.0069687	0.0117018	0.551537	0.880795	1
comc_ss_control_p	Control Sum Score mean(comc_phenx_skIp_p, comc_phenx_graffItI_p, comc_phenx_dIsrespect_p, comc_phenx_fIght_p, comc_phenx_budget_p) 999 (dont know) converted to 3 In summary score calculatIon ValIdatIon: MInImum of 1 Item must be answered	Culture/Environment	-0.0108111	0.0115585	0.34969	0.752836	1
comc_ss_collective_capacity_p	CollectIve EffIcacy Sum Score mean of all 10 questIons asked In control and cohesIon mean(comc_phenx_close_knIt_p, comc_phenx_help_p,, comc_phenx_get_along_p, comc_phenx_share_values_p, comc_phenx_trusted_p, comc_phenx_skIp_p, comc_phenx_graffItI_p, comc_phenx_dIsrespect_p, comc_phenx_FIght_p, comc_phenx_budget_p) 999 (dont know) converted to 3 In summary score calculatIon ValIdatIon: MInImum of 1 Item must be answered	Culture/Environment	-0.0104145	0.0112098	0.352939	0.753617	1
comc_phenx_close_knit_p	This is a close-knit neighborhood. / Este es un vecindario muy unido.	Culture/Environment	-0.0051976	0.0121842	0.669707	0.919968	1
comc_phenx_help_p	People around here are willing to help their neighbors. / La gente de por aqu√É¬≠ est√É¬° dispuesta a ayudar a sus vecinos.	Culture/Environment	-0.0087835	0.0124362	0.480059	0.851311	1
comc_phenx_get_along_p	People in this neighborhood generally don't get along with each other. / La gente en este vecindario por lo general no se lleva bien.	Culture/Environment	-0.0044294	0.0135187	0.743193	0.932985	1
comc_phenx_share_values_p	People in this neighborhood do not share the same values. / La gente de este vecindario no comparte los mismos valores.	Culture/Environment	0.00476123	0.0139094	0.732142	0.932985	1
comc_phenx_trusted_p	People in this neighborhood can be trusted. / La gente de este vecindario es de confianza.	Culture/Environment	-0.0192311	0.013468	0.153391	0.53694	1
comc_phenx_skip_p	If a group of neighborhood children were skipping school and hanging out on a street corner how likely is that your neighbors would do something about it? / Si un grupo de ni√É¬±os del vecindario estuviera faltando a la escuela y pasando el rato en una esquina √Ç¬øqu√É¬© probabilidades hay de que sus vecinos hagan algo al respecto?	Culture/Environment	-0.002887	0.0123345	0.814957	0.944998	1
comc_phenx_graffiti_p	If some children were spray-painting graffiti on a local building how likely is it that your neighbors would do something about it? / Si algunos ni√É¬±os estuvieran pintando grafiti con pintura en aerosol en un edificio local √Ç¬øqu√É¬© probabilidades hay de que sus vecinos hagan algo al respecto?	Culture/Environment	-0.0058849	0.0130345	0.651663	0.911881	1
comc_phenx_disrespect_p	If a child was showing disrespect to an adult how likely is it that people in your neighborhood would scold that child? / Si un ni√É¬±o le estuviera faltando el respeto a un adulto √Ç¬øqu√É¬© probabilidades hay de que la gente de su vecindario rega√É¬±e a ese ni√É¬±o?	Culture/Environment	-0.0207043	0.013346	0.12091	0.480794	1
comc_phenx_fight_p	If there was a fight in front of your house and someone was being beaten or threatened how likely is it that your neighbors would break it up? / Si hubiera una pelea enfrente de su casa y a alguien lo estuvieran golpeando o amenazando √Ç¬øqu√É¬© probabilidades hay de que sus vecinos intervengan?	Culture/Environment	-0.0246315	0.0130056	0.0583188	0.336238	1
comc_phenx_budget_p	Suppose that because of budget cuts the fire station closest to your home was going to be closed down by the city. How likely is it that neighborhood residents would organize to try to do something to keep the fire station open? / Suponga que debido a los recortes de presupuesto la municipalidad fuese a cerrar la estacion de bomberos mas cercana a su casa. √Ç¬øQu√É¬© tan probable es que los residentes de su vecindad se organicen para tratar de hacer algo para mantener la estaci√É¬≥n de bomberos abierta?	Culture/Environment	0.0177029	0.0128236	0.167534	0.554979	1
sag_miss_school_excuse_p	How many days did your child miss school with an acceptable excuse during the past 4 weeks? / √Ç¬øCu√É¬°ntos d√É¬≠as falt√É¬≥ su hijo/a a la escuela con una excusa aceptable durante las √É¬∫ltimas 4 semanas?	Culture/Environment	-0.0148342	0.0148688	0.318493	0.73094	1
sag_miss_school_unexcuse_p	How many days did your child miss school without an acceptable excuse during the past 4 weeks? / √Ç¬øCu√É¬°ntos d√É¬≠as falt√É¬≥ su hijo/a a la escuela sin una excusa aceptable durante las √É¬∫ltimas 4 semanas?	Culture/Environment	-0.0061247	0.0150658	0.684376	0.929258	1
sag_excused_absence_p	How many excused absences from school did your child have in the last 12 months? / √Ç¬øCu√É¬°ntas ausencias justificadas a la escuela tuvo su hijo/a en los √É¬∫ltimos 12 meses?	Culture/Environment	0.00068306	0.0139884	0.961056	0.991144	1
sag_unexcuse_absence_p	How many unexcused absences from school did your child have in the last 12 months? / √Ç¬øCu√É¬°ntas ausencias injustificadas a la escuela tuvo su hijo/a en los √É¬∫ltimos 12 meses?	Culture/Environment	0.006588	0.0139048	0.635667	0.908354	1
sag_grade_type	What grades did your child receive in school last year? / √Ç¬øQu√É¬© calificaciones o notas obtuvo su hijo/a en la escuela el a√É¬±o pasado?	Culture/Environment	-0.026372	0.0142894	0.065016	0.355589	1
prosocial_q1_p	My child is‚Ä¶ Considerate of other people's feelings. /Tiene consideraci√≥n por los sentimientos de los dem√°s.	Culture/Environment	-0.0121037	0.0142357	0.395236	0.785822	1
prosocial_q2_p	My child is‚Ä¶ Helpful if someone is hurt, upset, or feeling ill. /Ayuda cuando alguien se lastima, se molesta o se siente enfermo.	Culture/Environment	-0.0039544	0.0142209	0.780969	0.938719	1
prosocial_q3_p	My child is‚Ä¶ Often offers to help others (parents, teachers, other children). /Con frecuencia se ofrece para ayudar a los dem√°s (padres, maestros, otros ni√±os).	Culture/Environment	-0.0107715	0.0142066	0.448367	0.832681	1
psb_p_ss_mean	Prosocial Behavior Subscale Mean of Parent Report on Youth: (prosocial_q1_p + prosocial_q2_p + prosocial_q3_p)/3; Validation: Minimum of two items answered	Culture/Environment	-0.013246	0.014218	0.35157	0.753617	1
fes_p_ss_fc_pr	Conflict subscale from the Family Environment Scale Sum of Parent Report Prorated Score (Based on minimum of five items answered)	Culture/Environment	0.0164331	0.0109637	0.134025	0.503324	1
fes_p_ss_exp_sum_pr	ExpressIon subscale From the FamIly EnvIronment Scale Sum oF Parent Report Prorated Score (Based on mInImum oF 5 Items answered)	Culture/Environment	0.00596191	0.0124606	0.63235	0.906881	1
fes_p_ss_act_rec_sum_pr	ActIvIty-RecreatIonal subscale From the FamIly EnvIronment Scale Sum oF Parent Report Prorated Score (Based on mInImum oF 5 Items answered)	Culture/Environment	-0.0027188	0.0118437	0.818452	0.945598	1
fes_p_ss_org_sum_pr	OrganIzatIon subscale From the FamIly EnvIronment Scale Sum oF Parent Report Prorated Score (Based on mInImum oF 5 Items answered)	Culture/Environment	0.00990353	0.0109388	0.365359	0.762591	1
fes_p_ss_cohesion_sum_pr	CohesIon subscale From the FamIly EnvIronment Scale Sum oF Parent Report Prorated Score (Based on mInImum oF 5 Items answered)	Culture/Environment	5.91e-05	0.0123324	0.996177	1	1
neighborhood1r_p	I feel safe walking in my neighborhood, day or night. Me siento seguro(a) caminando por mi vecindario, de d√≠a o de noche.	Culture/Environment	-0.0216872	0.0122956	0.0778459	0.391546	1
neighborhood2r_p	Violence is not a problem in my neighborhood./ La violencia no es un problema en mi vecindario.	Culture/Environment	-0.0168061	0.0127883	0.188859	0.583494	1
neighborhood3r_p	My neighborhood is safe from crime. Mi vecindario est√° a salvo de la delincuencia.	Culture/Environment	-0.0319883	0.0122312	0.00895048	0.113732	1
nsc_p_ss_mean_3_items	Neighborhood Safety Protocol: Mean of Parent Report, (neighborhood1r_p + neighborhood2r_p + neighborhood3r_p)/3; Validation: No minimum	Culture/Environment	-0.0282375	0.0120887	0.0195529	0.189911	1
ple_y_ss_total_number	Total Number of Events : Validation: No Minimum	Culture/Environment	0.0430825	0.0139441	0.002015	0.0405399	1
ple_y_ss_total_good	Total Number of Good Events : Validation: No Minimum	Culture/Environment	0.00291108	0.0139948	0.835228	0.945598	1
ple_y_ss_total_bad	Total Number of Bad Events : Validation: No Minimum	Culture/Environment	0.0241085	0.0142818	0.0914638	0.42349	1
ple_y_ss_affect_sum	How Much Affected - Sum : Validation: No Minimum	Culture/Environment	0.0442777	0.0143026	0.00197429	0.0405399	1
ple_y_ss_affected_good_sum	How Much Affected Good - Sum : Validation: No Minimum	Culture/Environment	0.0282699	0.0140588	0.0443981	0.314629	1
ple_y_ss_affected_good_mean	How Much Affected Good - Mean : Validation: No Minimum	Culture/Environment	0.0429667	0.0162861	0.00836988	0.107978	1
ple_y_ss_affected_bad_sum	How Much Affected Bad - Sum : Validation: No Minimum	Culture/Environment	0.0204226	0.0142836	0.152841	0.53694	1
ple_y_ss_affected_bad_mean	How Much Affected Bad - Mean : Validation: No Minimum	Culture/Environment	0.00336391	0.015832	0.831748	0.945598	1
ple_died_fu2_y	How much did the event affect you?	Culture/Environment	-0.014112	0.0164087	0.389827	0.782432	1
ple_injured_fu2_y	How much did the event affect you?	Culture/Environment	-0.0645821	0.0230693	0.00517468	0.0817309	1
ple_crime_fu2_y	How much did the event affect you?	Culture/Environment	0.0425621	0.0276229	0.12361	0.483824	1
ple_friend_fu2_y	How much did the event affect you?	Culture/Environment	0.0100015	0.0330108	0.761973	0.937231	1
ple_friend_injur_fu2_y	How much did the event affect you?	Culture/Environment	0.017116	0.0388709	0.659858	0.915138	1
ple_financial_fu2_y	How much did the event affect you?	Culture/Environment	-0.0380494	0.0492343	0.440122	0.826451	1
ple_sud_fu2_y	How much did the event affect you?	Culture/Environment	-0.0066998	0.0414049	0.871508	0.960136	1
ple_ill_fu2_y	How much did the event affect you?	Culture/Environment	-0.0346506	0.0431565	0.42237	0.812761	1
ple_injur_fu2_y	How much did the event affect you?	Culture/Environment	-0.0270127	0.0361426	0.455059	0.840492	1
ple_argue_fu2_y	How much did the event affect you?	Culture/Environment	0.139788	0.0504694	0.00589481	0.0880737	1
ple_job_fu2_y	How much did the event affect you?	Culture/Environment	0.0333249	0.0462404	0.471447	0.84826	1
ple_away_fu2_y	How much did the event affect you?	Culture/Environment	-0.0018523	0.0352846	0.958146	0.990377	1
ple_arrest_fu2_y	How much did the event affect you?	Culture/Environment	-0.0133641	0.0539914	0.804651	0.943037	1
ple_friend_died_fu2_y	How much did the event affect you?	Culture/Environment	0.0187985	0.090085	0.835006	0.945598	1
ple_mh_fu2_y	How much did the event affect you?	Culture/Environment	-0.0151705	0.0418079	0.71685	0.932985	1
ple_sib_fu2_y	How much did the event affect you?	Culture/Environment	-0.0011652	0.0479135	0.980609	0.997729	1
ple_separ_fu2_y	How much did the event affect you?	Culture/Environment	-0.006556	0.0343288	0.84859	0.952331	1
ple_law_fu2_y	How much did the event affect you?	Culture/Environment	0.127708	0.0749872	0.0906235	0.420752	1
ple_school_fu2_y	How much did the event affect you?	Culture/Environment	0.0638132	0.019341	0.00098209	0.0247722	1
ple_move_fu2_y	How much did the event affect you?	Culture/Environment	0.0317781	0.0203781	0.11903	0.480095	1
ple_jail_fu2_y	How much did the event affect you?	Culture/Environment	0.145188	0.0748177	0.0540627	0.330754	1
ple_step_fu2_y	How much did the event affect you?	Culture/Environment	0.0163404	0.0440639	0.710932	0.932985	1
ple_new_job_fu2_y	ple_new_job_fu2_y	Culture/Environment	0.0204488	0.0223364	0.360053	0.760147	1
ple_new_sib_fu2_y	How much did the event affect you?	Culture/Environment	0.0535353	0.022583	0.0178617	0.178099	1
peq_ss_reputation_aggs	Peer Experiences: Reputational Aggression Summary Score; sum(peq_rumor_perp, peq_gossip_perp, peq_loser_perp); Validation: All items must be answered	Culture/Environment	0.0203066	0.0142915	0.155417	0.539333	1
peq_ss_overt_aggression	Overt Aggression Summary Score; sum (peq_chase_perp, peq_threat_perp, peq_hit_perp); Validation: All items must be answered	Culture/Environment	0.0329213	0.0142363	0.0207937	0.197423	1
peq_left_out_perp	I left another kid out of an activity or conversation that they really wanted to be included in.	Culture/Environment	0.0280577	0.014186	0.0480056	0.316897	1
peq_left_out_vic	Some kids left me out of an activity or conversation I really wanted to be included in.	Culture/Environment	0.0478833	0.0142404	0.00077867	0.0202455	1
peq_chase_perp	I chased a kid like I was really trying to hurt him or her.	Culture/Environment	0.00361372	0.0142194	0.799399	0.94255	1
peq_chase_vic	A kid chased me like he or she was really trying to hurt me.	Culture/Environment	0.0377704	0.014161	0.00767496	0.102942	1
peq_rumor_perp	I tried to damage another kid's social reputation by spreading rumors about them.	Culture/Environment	0.0151975	0.0144106	0.291662	0.708201	1
peq_rumor_vic	A kid tried to damage my social reputation by spreading rumors about me	Culture/Environment	0.044606	0.0142907	0.001811	0.0382573	1
peq_invite_perp	I did not invite a kid to a party or other social event even though I knew the kid wanted to go.	Culture/Environment	0.0267516	0.0141852	0.0593739	0.336238	1
peq_invite_vic	A kid did not invite me to a party or social event though they knew that I wanted to go.	Culture/Environment	0.0190609	0.0142754	0.181869	0.576658	1
peq_gossip_perp	I gossiped about another kid so others would not like him/her.	Culture/Environment	0.0231096	0.0142487	0.104896	0.446536	1
peq_gossip_vic	Another kid gossiped about me so others would not like me.	Culture/Environment	0.0343936	0.0141715	0.0152633	0.158213	1
peq_threat_perp	I threatened to hurt or beat up another kid.	Culture/Environment	0.0282395	0.0142568	0.0476733	0.316897	1
peq_threat_vic	A kid threatened to hurt or beat me up.	Culture/Environment	0.0439321	0.0142179	0.00201358	0.0405399	1
peq_loser_perp	I said mean things about a kid so that people would think s/he was a loser.	Culture/Environment	0.00797469	0.0141709	0.573631	0.8884	1
peq_hit_perp	I hit, kicked, or pushed another kid in a mean way.	Culture/Environment	0.0389489	0.014227	0.0062109	0.0901072	1
cybb_phenx_harm_often	How often in the past 12 months?	Culture/Environment	-0.0098896	0.0579598	0.864646	0.957713	1
ple_p_ss_total_number	Total Number of Events : Validation: No Minimum	Culture/Environment	5.76e-05	0.0129313	0.996445	1	1
ple_p_ss_total_good	Total Number of Good Events : Validation: No Minimum	Culture/Environment	-0.0087663	0.0137064	0.522476	0.871903	1
ple_p_ss_total_bad	Total Number of Bad Events : Validation: No Minimum	Culture/Environment	0.00343884	0.012987	0.791184	0.94012	1
ple_p_ss_affected_good_sum	How Much Affected Good: Validation: No Minimum	Culture/Environment	0.0033167	0.0136814	0.808461	0.944998	1
ple_p_ss_affected_good_mean	How Much Affected Good Mean : Validation: No Minimum	Culture/Environment	0.0347623	0.0167065	0.0375281	0.280948	1
ple_p_ss_affected_bad_sum	How Much Affected Bad Sum : Validation: No Minimum	Culture/Environment	0.00238643	0.0129295	0.853573	0.955135	1
ple_p_ss_affected_bad_mean	How Much Affected Bad Mean : Validation: No Minimum	Culture/Environment	-0.0218293	0.021212	0.303538	0.717933	1
ple_p_ss_affected_mean	How Much Affected Mean : Validation: No Minimum	Culture/Environment	0.0293591	0.0144782	0.0426366	0.30809	1
ple_p_ss_affect_sum	How Much Affected Sum : Validation: No Minimum	Culture/Environment	0.00633154	0.0135688	0.640792	0.910835	1
ple_died_fu2_p	How much did the event affect your child? ¬øCu√°nto afect√≥ el evento a su ni√±o(a)?	Culture/Environment	0.00992656	0.0177307	0.57562	0.8884	1
ple_injured_fu2_p	How much did the event affect your child? ¬øCu√°nto afect√≥ el evento a su ni√±o(a)?	Culture/Environment	0.0357826	0.0454913	0.43195	0.820758	1
ple_crime_fu2_p	How much did the event affect your child? ¬øCu√°nto afect√≥ el evento a su ni√±o(a)?	Culture/Environment	0.121183	0.0636139	0.0580225	0.336238	1
ple_friend_fu2_p	How much did the event affect your child? ¬øCu√°nto afect√≥ el evento a su ni√±o(a)?	Culture/Environment	0.0179878	0.0663475	0.786569	0.939802	1
ple_friend_injur_fu2_p	How much did the event affect your child? ¬øCu√°nto afect√≥ el evento a su ni√±o(a)?	Culture/Environment	0.253234	0.0926956	0.00718016	0.0994628	1
ple_financial_fu2_p	How much did the event affect your child? ¬øCu√°nto afect√≥ el evento a su ni√±o(a)?	Culture/Environment	-0.0273046	0.0382931	0.476061	0.850413	1
ple_sud_fu2_p	How much did the event affect your child? ¬øCu√°nto afect√≥ el evento a su ni√±o(a)?	Culture/Environment	-0.0434555	0.0440601	0.324417	0.73702	1
ple_ill_fu2_p	How much did the event affect your child? ¬øCu√°nto afect√≥ el evento a su ni√±o(a)?	Culture/Environment	-0.053652	0.0877528	0.542038	0.876714	1
ple_argue_fu2_p	How much did the event affect your child? ¬øCu√°nto afect√≥ el evento a su ni√±o(a)?	Culture/Environment	0.023261	0.0434896	0.592954	0.890749	1
ple_job_fu2_p	How much did the event affect your child? ¬øCu√°nto afect√≥ el evento a su ni√±o(a)?	Culture/Environment	-0.0133453	0.0360825	0.711597	0.932985	1
ple_away_fu2_p	How much did the event affect your child? ¬øCu√°nto afect√≥ el evento a su ni√±o(a)?	Culture/Environment	0.0481924	0.031556	0.127062	0.490263	1
ple_arrest_fu2_p	How much did the event affect your child? ¬øCu√°nto afect√≥ el evento a su ni√±o(a)?	Culture/Environment	0.0892851	0.0734444	0.22559	0.64075	1
ple_mh_fu2_p	How much did the event affect your child? ¬øCu√°nto afect√≥ el evento a su ni√±o(a)?	Culture/Environment	-0.015406	0.0353239	0.662851	0.915211	1
ple_sib_fu2_p	How much did the event affect your child? ¬øCu√°nto afect√≥ el evento a su ni√±o(a)?	Culture/Environment	0.0251734	0.0485728	0.604551	0.89465	1
ple_separ_fu2_p	How much did the event affect your child? ¬øCu√°nto afect√≥ el evento a su ni√±o(a)?	Culture/Environment	-0.0370883	0.0385792	0.336722	0.742899	1
ple_law_fu2_p	How much did the event affect your child? ¬øCu√°nto afect√≥ el evento a su ni√±o(a)?	Culture/Environment	0.116086	0.100472	0.251115	0.662502	1
ple_school_fu2_p	How much did the event affect your child? ¬øCu√°nto afect√≥ el evento a su ni√±o(a)?	Culture/Environment	0.0573004	0.0213445	0.00731744	0.0997296	1
ple_move_fu2_p	How much did the event affect your child? ¬øCu√°nto afect√≥ el evento a su ni√±o(a)?	Culture/Environment	0.0284463	0.0254387	0.263665	0.678908	1
ple_jail_fu2_p	How much did the event affect your child? ¬øCu√°nto afect√≥ el evento a su ni√±o(a)?	Culture/Environment	0.181103	0.102073	0.0794211	0.39564	1
ple_step_fu2_p	How much did the event affect your child? ¬øCu√°nto afect√≥ el evento a su ni√±o(a)?	Culture/Environment	-0.0572396	0.0584512	0.328254	0.73702	1
ple_new_job_fu2_p	How much did the event affect your child? ¬øCu√°nto afect√≥ el evento a su ni√±o(a)?	Culture/Environment	0.00303788	0.0254739	0.90509	0.972952	1
ple_new_sib_fu2_p	How much did the event affect your child? ¬øCu√°nto afect√≥ el evento a su ni√±o(a)?	Culture/Environment	-0.0197654	0.0328433	0.547462	0.879477	1
reshist_addr1_elevation	Residential history derived elevation 1	Culture/Environment	0.00284336	0.00529604	0.591429	0.890749	1
reshist_addr1_d1a	Residential history derived - gross residential density 1	Culture/Environment	0.0213133	0.0232452	0.359327	0.760147	1
reshist_addr1_walkindex	Residential history derived - national walkability index 1	Culture/Environment	0.0196594	0.0205973	0.339981	0.746191	1
reshist_addr1_grndtot	Residential history derived - Uniform Crime Reports: grand total 1	Culture/Environment	0.0109208	0.00869343	0.209208	0.613823	1
reshist_addr1_p1tot	Residential history derived - Uniform Crime Reports: total adult offenses 1	Culture/Environment	0.00915818	0.00835621	0.273243	0.689087	1
reshist_addr1_p1vlnt	Residential history derived - Uniform Crime Reports: adult violent crimes 1	Culture/Environment	0.0077341	0.0060801	0.203531	0.607716	1
reshist_addr1_drugtot	Residential history derived - Uniform Crime Reports: durg abose violations total 1	Culture/Environment	0.0133638	0.00833842	0.109188	0.459024	1
reshist_addr1_drgsale	Residential history derived - Uniform Crime Reports: drug sale total 1	Culture/Environment	0.0143088	0.00757468	0.0590548	0.336238	1
reshist_addr1_mjsale	Residential history derived - Uniform Crime Reports: Marijuana sale 1	Culture/Environment	0.00165061	0.00793058	0.83515	0.945598	1
reshist_addr1_drgposs	Residential history derived - Uniform Crime Reports: drug possession total 1	Culture/Environment	0.0129427	0.00874187	0.138911	0.509964	1
reshist_addr1_dui	Residential history derived - Uniform Crime Reports: DUI 1	Culture/Environment	-0.0004286	0.00569791	0.940054	0.983869	1
reshist_addr1_adi_edu_l	Residential history derived - Area Deprivation Index: Percentage of population aged >=25 y with <9 y of education 1	Culture/Environment	0.0175396	0.0235152	0.455837	0.840506	1
reshist_addr1_adi_edu_h	Residential history derived - Area Deprivation Index: Percentage of population aged >=25 y with at least a high school diploma 1	Culture/Environment	-0.022713	0.0231794	0.327282	0.73702	1
reshist_addr1_adi_work_c	Residential history derived - Area Deprivation Index: Percentage of employed persons aged >=16 y in white collar occupations 1	Culture/Environment	-0.0004528	0.0229679	0.984272	0.999051	1
reshist_addr1_adi_income	Residential history derived - Area Deprivation Index: Median family income 1	Culture/Environment	-0.0275624	0.0218602	0.207534	0.610883	1
reshist_addr1_adi_in_dis	Residential history derived - Area Deprivation Index: Income disparity defined by Singh as the log of 100 x ratio of the number of households with <10000 annual income to the number of households with >50000 annual income. 1	Culture/Environment	0.047294	0.0228828	0.0389016	0.28962	1
reshist_addr1_adi_home_v	Residential history derived - Area Deprivation Index: Median home value 1	Culture/Environment	-0.0144961	0.0173362	0.403174	0.79413	1
reshist_addr1_adi_rent	Residential history derived - Area Deprivation Index: Median gross rent 1	Culture/Environment	-0.0182924	0.0205504	0.373528	0.768457	1
reshist_addr1_adi_mortg	Residential history derived - Area Deprivation Index: Median monthly mortgage 1	Culture/Environment	-0.0268227	0.0177092	0.130052	0.497258	1
reshist_addr1_adi_home_o	Residential history derived - Area Deprivation Index: Percentage of owner 1	Culture/Environment	-0.0171924	0.0231395	0.45759	0.842404	1
reshist_addr1_adi_crowd	Residential history derived - Area Deprivation Index: Percentage of occupied housing units with >1 person per room (crowding) 1	Culture/Environment	0.00273034	0.02281	0.904735	0.972952	1
reshist_addr1_adi_unemp	Residential history derived - Area Deprivation Index: Percentage of civilian labor force population aged >=16 y unemployed (unemployment rate) 1	Culture/Environment	0.00723763	0.0222958	0.745509	0.932985	1
reshist_addr1_adi_pov	Residential history derived - Area Deprivation Index: Percentage of families below the poverty level 1	Culture/Environment	0.0333069	0.0233762	0.154389	0.537306	1
reshist_addr1_adi_b138	Residential history derived - Area Deprivation Index: Percentage of population below 138% of the poverty threshold 1	Culture/Environment	0.0467671	0.0230253	0.0423946	0.30809	1
reshist_addr1_adi_sp	Residential history derived - Area Deprivation Index: Percentage of single 1	Culture/Environment	0.0321156	0.0234125	0.170326	0.55791	1
reshist_addr1_adi_ncar	Residential history derived - Area Deprivation Index: Percentage of occupied housing units without a motor vehicle 1	Culture/Environment	0.0414205	0.0229907	0.0717784	0.375769	1
reshist_addr1_adi_ntel	Residential history derived - Area Deprivation Index: Percentage of occupied housing units without a telephone 1	Culture/Environment	0.0348205	0.023491	0.138444	0.509739	1
reshist_addr1_adi_nplumb	Residential history derived - Area Deprivation Index: Percentage of occupied housing units without complete plumbing (log) 1	Culture/Environment	0.0415415	0.0238988	0.0823469	0.401056	1
reshist_addr1_adi_wsum	Residential history derived - Area Deprivation Index: scaled weighted sum based on Kind et al., Annals of Internal Medicine, 2014 1	Culture/Environment	0.0161477	0.0186274	0.386131	0.779643	1
reshist_addr1_adi_perc	Residential history derived - Area Deprivation Index: national percentiles, higher means higher value of ADI 1	Culture/Environment	0.0122291	0.0191843	0.523913	0.871903	1
reshist_addr1_popdensity	Residential history derived - UN adjusted population density 1	Culture/Environment	0.00410488	0.0226881	0.856447	0.956007	1
reshist_addr1_proxrd	Residential history derived - proximity to major roads, in meters 1	Culture/Environment	0.0105212	0.023428	0.653425	0.911881	1
reshist_addr1_percentile	percentage of time spent at primary residential address	Culture/Environment	-0.0390524	0.0239385	0.102994	0.44159	1
reshist_addr1_move_in_year	Move in year of current residence 1	Culture/Environment	0.0298371	0.0236166	0.206615	0.610147	1
reshist_addr1_move_out_year	Move out year of current residence 1	Culture/Environment	0.0174365	0.0241902	0.471139	0.84826	1
reshist_addr1_leadrisk_poverty	Percentage of individuals below -125 percent of poverty level in census tract of primary residential address	Culture/Environment	0.0443807	0.0230809	0.0546647	0.330754	1
reshist_addr1_leadrisk_housing	Estimated percentage of homes at risk for lead exposure given lead-based paint in census tract of primary residential address	Culture/Environment	0.0445755	0.0212148	0.0357714	0.280002	1
reshist_addr1_leadrisk	Estimated lead risk in census tract of primary residential address (1-10 scale)	Culture/Environment	0.0513606	0.0221689	0.0206313	0.197423	1
reshist_addr1_o3_2016_annavg	Residential history derived - annual average of O3 in 2016 at primary residential address at 1x1km2	Culture/Environment	0.0366157	0.018782	0.0513953	0.330754	1
reshist_addr1_traffic_count	Average Annual Daily Traffic Counts at current address #1	Culture/Environment	-0.015805	0.0230583	0.49316	0.857449	1
reshist_addr1_coi_z_coi_nat	Z-scores, overall COI, nationally-normed: Weighted average of three domain averaged z-scores (z_ED_nat, z_HE_nat, z_SE_nat), nationally normed.	Culture/Environment	-0.0394641	0.0222148	0.0758291	0.388209	1
reshist_addr1_coi_zed_apenr	Educational Domain Adult educational attainment: Ratio of students enrolled in at least one AP course to the number of 11th and 12th graders, transformed to z-scores.	Culture/Environment	-0.0035603	0.0217624	0.870066	0.959395	1
reshist_addr1_coi_zed_attain	Educational Domain College enrollment in nearby institutions: Percentage adults ages 25 and over with a college degree or higher, transformed to z-scores.	Culture/Environment	-0.0041327	0.0224513	0.853976	0.955135	1
reshist_addr1_coi_zed_college	Educational Domain Early childhood education enrollment: Percentage 18-24 year-olds enrolled in college within 25-mile radius, transformed to z-scores.	Culture/Environment	-0.0039847	0.0188254	0.832391	0.945598	1
reshist_addr1_coi_zed_ecenrol	Educational Domain High school graduation rate: Percentage 3- and 4-year-olds enrolled in nursery school, preschool or kindergarten, transformed to z-scores.	Culture/Environment	-0.0324709	0.0231822	0.161489	0.544742	1
reshist_addr1_coi_zed_hsgrad	Educational Domain Third grade math proficiency: Percentage ninth graders graduating from high school on time, transformed to z-scores.	Culture/Environment	-0.0093303	0.0186845	0.617589	0.8973	1
reshist_addr1_coi_zed_math	Educational Domain Third grade reading proficiency: Percentage third graders scoring proficient on standardized math tests, converted to NAEP scale score points, transformed to z-scores.	Culture/Environment	-0.0239388	0.0229503	0.297061	0.709087	1
reshist_addr1_coi_zed_reading	Educational Domain School poverty: Percentage third graders scoring proficient on standardized reading tests, converted to NAEP scale score points, transformed to z-scores.	Culture/Environment	-0.0366299	0.0222974	0.100608	0.439348	1
reshist_addr1_coi_zed_schpov	Educational Domain Teacher experience: Percentage students in elementary schools eligible for free or reduced-price lunches, transformed to z-scores and multiplied by -1.	Culture/Environment	-0.0306035	0.0216265	0.157221	0.540276	1
reshist_addr1_coi_zed_teachxp	Educational Domain Early childhood education centers: Percentage teachers in their first and second year, transformed to z-scores and multiplied by -1.	Culture/Environment	-0.0057701	0.0219528	0.792705	0.94012	1
reshist_addr1_coi_zed_prxece	Educational Domain High-quality early childhood education centers: Number of ECE centers within a 5-mile radius, converted to natural log units, transformed to z-scores.	Culture/Environment	0.0181041	0.020601	0.379633	0.772041	1
reshist_addr1_coi_zed_prxhqece	Educational Domain Access to healthy food: Number of NAEYC accredited centers within a 5-mile radius, converted to natural log units, transformed to z-scores.	Culture/Environment	-0.0064765	0.0226929	0.775374	0.937231	1
reshist_addr1_coi_zhe_food	Health and Environment Domain Access to green space: Percentage households without a car located further than a half-mile from the nearest supermarket, transformed to z-scores and multiplied by -1.	Culture/Environment	-0.0311408	0.0228795	0.173666	0.563154	1
reshist_addr1_coi_zhe_green	Health and Environment Domain Extreme heat exposure: Percentage impenetrable surface areas such as rooftops, roads or parking lots, transformed to z-scores and multiplied by -1.	Culture/Environment	-0.0049202	0.0198796	0.804551	0.943037	1
reshist_addr1_coi_zhe_heat	Health and Environment Domain Health insurance coverage: Summer days with maximum temperature above 90F, transformed to z-scores and multiplied by -1.	Culture/Environment	-0.0151905	0.0078579	0.053381	0.330754	1
reshist_addr1_coi_zhe_hlthins	Health and Environment Domain Ozone concentration: Percentage individuals ages 0-64 with health insurance coverage, transformed to z-scores.	Culture/Environment	-0.0201016	0.0206279	0.329951	0.73702	1
reshist_addr1_coi_zhe_ozone	Health and Environment Domain Airborne microparticles: Mean estimated 8-hour average ozone concentration, transformed to z-scores and multiplied by -1.	Culture/Environment	-0.0074331	0.00708079	0.293978	0.709087	1
reshist_addr1_coi_zhe_pm25	Health and Environment Domain Housing vacancy rate: Mean estimated microparticle (PM2.5) concentration, transformed to z-scores and multiplied by -1.	Culture/Environment	0.00576036	0.0076878	0.453787	0.839891	1
reshist_addr1_coi_zhe_vacancy	Health and Environment Domain Walkability: Percentage housing units that are vacant, transformed to z-scores and multiplied by -1.	Culture/Environment	-0.0016291	0.0210494	0.938318	0.98311	1
reshist_addr1_coi_zhe_walk	Health and Environment Domain Hazardous waste dump sites: EPA Walkability Index, transformed to z-scores.	Culture/Environment	0.0230661	0.0198472	0.245321	0.654964	1
reshist_addr1_coi_zhe_suprfnd	Health and Environment Domain Industrial pollutants in air, water or soil: Average number of Superfund sites within a 2-mile radius, converted to natural log units, transformed to z-scores and multiplied by -1.	Culture/Environment	-0.0523851	0.023049	0.0231613	0.212235	1
reshist_addr1_coi_zhe_rsei	Industrial pollutants in air, water or soil: Index of toxic chemicals released by industrial facilities, converted to natural log units, transformed to z-scores and multiplied by -1.	Culture/Environment	-0.0172639	0.0136724	0.206872	0.610147	1
reshist_addr1_coi_zse_povrate	Social and Economic Domain: Poverty rate z-score	Culture/Environment	-0.0540845	0.0229616	0.0186119	0.182873	1
reshist_addr1_coi_zse_public	Social and Economic Domain: Public assistance rate z-score	Culture/Environment	-0.044511	0.0224285	0.0473493	0.316897	1
reshist_addr1_coi_zse_home	Social and Economic Domain: Homeownership rate z-score	Culture/Environment	-0.021101	0.0232187	0.363584	0.762591	1
reshist_addr1_coi_zse_occ	Social and Economic Domain: High-skill employment z-score	Culture/Environment	-0.0087436	0.0225181	0.697846	0.932985	1
reshist_addr1_coi_zse_mhe	Social and Economic Domain: Median household income z-score	Culture/Environment	-0.032373	0.0219601	0.140617	0.509964	1
reshist_addr1_coi_zse_emprat	Employment rate: Percentage adults ages 25-54 who are employed, transformed to z-scores.	Culture/Environment	-0.0361591	0.0220752	0.101604	0.440836	1
reshist_addr1_coi_zse_jobprox	Commute duration: Percentage workers commuting more than one hour one way, transformed to z-scores and multiplied by -1.	Culture/Environment	0.0189878	0.0208708	0.363065	0.762591	1
reshist_addr1_coi_zse_single	Single-headed households: Percentage family households that are single-parent headed, transformed to z-scores and multiplied by -1.	Culture/Environment	-0.0289892	0.0227643	0.203029	0.607291	1
reshist_addr1_coi_zse_ecres	Economic resource index: combines poverty rate, public assistance rate, homeownership rate, high skill employment, and median household income, transformed to z-scores.	Culture/Environment	-0.0380801	0.0226828	0.0933683	0.428784	1
reshist_addr1_svi_tot_20142018	Residential history derived - Census tract CDC Social Vulnerability Index (SVI) (overall percentile) at primary residential address (ACS 2014-2018 5 yr avg)	Culture/Environment	0.0177656	0.0226547	0.433034	0.820758	1
reshist_addr1_svi_pov_20142018	Residential history derived - Census tract CDC SVI (percentile % below poverty subcomponent) at primary residential address (ACS 2014-2018 5 yr avg)	Culture/Environment	0.0322211	0.022945	0.160415	0.54329	1
reshist_addr1_svi_emp_20142018	Residential history derived - Census tract CDC SVI (percentile unemployment rate subcomponent) at primary residential address (ACS 2014-2018 5 yr avg)	Culture/Environment	0.0141645	0.0217248	0.514489	0.868302	1
reshist_addr1_svi_cap_20142018	Residential history derived - Census tract CDC SVI (percentile per capita income subcomponent) at primary residential address (ACS 2014-2018 5 yr avg)	Culture/Environment	0.019632	0.0213666	0.358319	0.760147	1
reshist_addr1_svi_hs_20142018	Residential history derived - Census tract CDC SVI (percentile % no high school diploma subcomponent) at primary residential address (ACS 2014-2018 5 yr avg)	Culture/Environment	0.0161521	0.0231707	0.485838	0.854833	1
reshist_addr1_svi_65_20142018	Residential history derived - Census tract CDC SVI (percentile % persons 65 and older subcomponent) at primary residential address (ACS 2014-2018 5 yr avg)	Culture/Environment	0.00911977	0.0218745	0.676793	0.922404	1
reshist_addr1_svi_17_20142018	Residential history derived - Census tract CDC SVI (percentile % persons 17 and younger subcomponent) at primary residential address (ACS 2014-2018 5 yr avg)	Culture/Environment	-0.0433196	0.0214705	0.0437832	0.313532	1
reshist_addr1_svi_dis_20142018	Residential history derived - Census tract CDC SVI (percentile % population with a disability subcomponent) at primary residential address (ACS 2014-2018 5 yr avg)	Culture/Environment	0.0163208	0.0222918	0.46418	0.846232	1
reshist_addr1_svi_sin_20142018	Residential history derived - Census tract CDC SVI (percentile % single parent households with children under 18 subcomponent) at primary residential address (ACS 2014-2018 5 yr avg)	Culture/Environment	0.00825831	0.0235061	0.725386	0.932985	1
reshist_addr1_svi_min_20142018	Residential history derived - Census tract CDC SVI (percentile % minority subcomponent) at primary residential address (ACS 2014-2018 5 yr avg)	Culture/Environment	0.0250811	0.0203487	0.217905	0.62843	1
reshist_addr1_svi_eng_20142018	Residential history derived - Census tract CDC SVI (percentile % persons who speak English ''less than well'' subcomponent) at primary residential address (ACS 2014-2018 5 yr avg)	Culture/Environment	-0.0083951	0.0219852	0.702619	0.932985	1
reshist_addr1_svi_hous20142018	Residential history derived - Census tract CDC SVI (percentile % housing structures with 10 or more units subcomponent) at primary residential address (ACS 2014-2018 5 yr avg)	Culture/Environment	0.00903595	0.0234938	0.700573	0.932985	1
reshist_addr1_svi_mob_20142018	Residential history derived - Census tract CDC SVI (percentile % mobile homes subcomponent) at primary residential address (ACS 2014-2018 5 yr avg)	Culture/Environment	-0.0254642	0.0217774	0.242445	0.653764	1
reshist_addr1_svi_crwd20142018	Residential history derived - Census tract CDC SVI (percentile % crowding subcomponent) at primary residential address (ACS 2014-2018 5 yr avg)	Culture/Environment	0.00393047	0.0226015	0.861962	0.957713	1
reshist_addr1_svi_veh_20142018	Residential history derived - Census tract CDC SVI (percentile % households with no vehicle) at primary residential address (ACS 2014-2018 5 yr avg)	Culture/Environment	0.0409134	0.022994	0.0753643	0.388209	1
reshist_addr1_svi_grp_20142018	Residential history derived - Census tract CDC SVI (percentile % persons in group quarters) at primary residential address (ACS 2014-2018 5 yr avg)	Culture/Environment	0.00887401	0.0230863	0.700741	0.932985	1
reshist_addr1_svi_th1_20142018	Residential history derived - Census tract CDC SVI (percentile socioeconomic theme) at primary residential address (ACS 2014-2018 5 yr avg)	Culture/Environment	0.0262342	0.0224926	0.243632	0.653764	1
reshist_addr1_svi_th2_20142018	Residential history derived - Census tract CDC SVI (percentile household composition theme) at primary residential address (ACS 2014-2018 5 yr avg)	Culture/Environment	0.0107386	0.0224133	0.631916	0.906881	1
reshist_addr1_svi_th3_20142018	Residential history derived - Census tract CDC SVI (percentile minority/language theme) at primary residential address (ACS 2014-2018 5 yr avg)	Culture/Environment	0.00563055	0.0211394	0.789998	0.94012	1
reshist_addr1_svi_th4_20142018	Residential history derived - Census tract CDC SVI (percentile housing type/transportation theme) at primary residential address (ACS 2014-2018 5 yr avg)	Culture/Environment	0.00615439	0.0230342	0.789358	0.94012	1
reshist_addr1_opat_kfrpp_avg	Residential history derived - Opportunity Atlas Mean outcome for all children	Culture/Environment	-0.0455199	0.0217809	0.0367722	0.280002	1
reshist_addr1_coi_z_ed_nat	Z-scores, education domain, nationally-normed: Weighted average of education domain component indicator z-scores, nationally normed.	Culture/Environment	-0.0287698	0.0219413	0.189959	0.584754	1
reshist_addr1_coi_z_he_nat	Z-scores, health and environment domain, nationally-normed: Weighted average of health and environment domain component indicator z-scores, nationally normed.	Culture/Environment	-0.030328	0.0182924	0.0975074	0.432724	1
reshist_addr1_coi_z_se_nat	Z-scores, social and economic domain, nationally-normed: Weighted average of social and economic domain component indicator z-scores, nationally normed.	Culture/Environment	-0.038535	0.0226702	0.0893465	0.417115	1
reshist_addr1_pm252016aa	Residential history derived - annual average of PM 2.5 in 2016 at primary residential address at 1x1km2	Culture/Environment	-0.0309699	0.0143332	0.0308548	0.253129	1
reshist_addr1_no2_2016_aavg	Residential history derived - annual average of NO2 in 2016 at primary residential address at 1x1km2	Culture/Environment	-0.0032598	0.0151126	0.829244	0.945598	1
reshist_state_mj_laws_rec	Dummy code created from reshist_state_mj_law. Recreational versus not	Culture/Environment	0.212056	0.0712193	0.002906	0.052808	1
reshist_state_mj_laws_med	Dummy code created from reshist_state_mj_law. Medical versus not	Culture/Environment	-0.200619	0.0805709	0.0127755	0.144903	1
reshist_state_mj_laws_low	Dummy code created from reshist_state_mj_law. Low THC/CBD versus not	Culture/Environment	-0.0139573	0.103591	0.892821	0.971582	1
ple_injur_fu2_p	How much did the event affect your child? ¬øCu√°nto afect√≥ el evento a su ni√±o(a)?	Culture/Environment	-0.185317	0.118993	0.122905	0.483046	1
ple_friend_died_fu2_p	How much did the event affect your child? ¬øCu√°nto afect√≥ el evento a su ni√±o(a)?	Culture/Environment	0.0161651	0.128383	0.900083	0.972952	1
pnh_substance	During the last 6 months, have any of your close friends ever suggested that you <i>not</i> use drugs or alcohol?	Culture/Environment	0.00211502	0.029341	0.942535	0.983869	1
pnh_help	During the last 6 months, have any of your close friends given you help with school, with money, with transportation, or help by talking through problems?	Culture/Environment	0.0198389	0.0304577	0.514816	0.868302	1
pnh_encourage	During the last 6 months, have any of your close friends encouraged you to get or stay involved with sports/exercise, school teams or clubs, volunteering, or religious activities?	Culture/Environment	-0.0088943	0.0291104	0.759958	0.937231	1
fes_youth_q1	We fight a lot in our family.	Culture/Environment	-0.0598027	0.0416943	0.151482	0.533344	1
fes_youth_q2	Family members rarely become openly angry.	Culture/Environment	-0.0183367	0.0308951	0.552836	0.880795	1
fes_youth_q3	Family members sometimes get so angry they throw things.	Culture/Environment	-0.0026191	0.0544577	0.961641	0.991144	1
fes_youth_q4	Family members hardly ever lose their tempers.	Culture/Environment	0.0750773	0.0309002	0.0151127	0.158213	1
fes_youth_q5	Family members often criticize each other.	Culture/Environment	0.0652889	0.0368631	0.0765414	0.389624	1
fes_youth_q6	Family members sometimes hit each other.	Culture/Environment	-0.0520151	0.0468598	0.266993	0.681658	1
fes_youth_q7	If there's a disagreement in our family, we try hard to smooth things over and keep the peace.	Culture/Environment	0.0860513	0.0527046	0.10253	0.44159	1
fes_youth_q8	Family members often try to one-up or outdo each other.	Culture/Environment	0.0225469	0.0350955	0.520585	0.871903	1
fes_youth_q9	In our family, we believe you don't ever get anywhere by raising your voice.	Culture/Environment	0.0390188	0.0326313	0.231795	0.647031	1
dim_yesno_q1	In the past 12 months, have you felt discriminated against: because of your race, ethnicity, or color? Definition of ethnicity: groups of people who have the same customs, or origin	Culture/Environment	0.0950903	0.0937416	0.310398	0.727745	1
dim_yesno_q4	In the past 12 months, have you felt discriminated against: because of your weight?	Culture/Environment	0.124824	0.0764409	0.102479	0.44159	1
sag_iep_current_p	Does your child currently have an Individualized Education Plan or IEP? / √Ç¬øSu hijo/a tiene actualmente un Plan de Educaci√É¬≥n Individualizado o IEP (por sus siglas en ingl√É¬©s)?	Culture/Environment	-0.073351	0.0446546	0.10046	0.439348	1
sag_iep_ever_p	Has your child ever had an Individualized Education Plan or IEP? / √Ç¬øAlguna vez ha tenido su hijo/a un Plan de Educaci√É¬≥n Individualizado o IEP (por sus siglas en ingl√É¬©s)?	Culture/Environment	-0.0825817	0.0578894	0.153712	0.53694	1
fam_enviro1_p	We fight a lot in our family. /Peleamos mucho en nuestra familia.	Culture/Environment	-0.0259543	0.0592697	0.661457	0.915138	1
fam_enviro2r_p	Family members rarely become openly angry. /Los miembros de la familia raramente se enojan abiertamente.	Culture/Environment	0.0166845	0.0429314	0.697549	0.932985	1
fam_enviro3_p	Family members sometimes get so angry they throw things./ Los miembros de la familia algunas veces se enojan tanto que avientan cosas.	Culture/Environment	-0.0218603	0.0781415	0.779667	0.938089	1
fam_enviro4r_p	Family members hardly ever lose their tempers. /Los miembros de la familia dificilmente pierden su temperamento.	Culture/Environment	0.0318705	0.0460983	0.489339	0.856623	1
fam_enviro5_p	Family members often criticize each other. /Los miembros de la familia con frecuencia se critican unos a otros.	Culture/Environment	0.0746554	0.0529517	0.158575	0.540307	1
fam_enviro6_p	Family members sometimes hit each other./ Los miembros de la familia algunas veces se golpean unos a otros.	Culture/Environment	0.0222209	0.0824071	0.787431	0.939802	1
fam_enviro7r_p	If there is a disagreement in our family, we try hard to smooth things over and keep the peace. /Si hay un desacuerdo en nuestra familia, hacemos todo lo posible por resolverlo y conservar la paz.	Culture/Environment	0.0541242	0.056712	0.339897	0.746191	1
fam_enviro8_p	Family members often try to one-up or outdo each other./ Los miembros de la familia con frecuencia tratan de superar a los dem√°s.	Culture/Environment	-0.0336838	0.0645605	0.601852	0.89465	1
fam_enviro9r_p	In our family, we believe you don't ever get anywhere by raising your voice. /En nuestra familia, creemos que no se llega a nada levantando la voz.	Culture/Environment	0.0698464	0.0466843	0.134617	0.503324	1
fes_1_p	We fight a lot in our family. /Peleamos mucho en nuestra familia.	Culture/Environment	-0.07632	0.152062	0.615737	0.896293	1
fes_11r_p	We often seem to be killing time at home.A menudo parece que estamos matando el tiempo en casa.	Culture/Environment	0.0106722	0.0408941	0.794115	0.941105	1
fes_12_p	We say anything we want to around home.Decimos lo que queremos en casa.	Culture/Environment	0.110474	0.0487629	0.0234799	0.213339	1
fes_17_p	Friends often come over for dinner or to visit.Los amigos a menudo vienen a cenar o a visitarnos.	Culture/Environment	0.0285306	0.0421307	0.498284	0.858885	1
fes_19_p	We are generally very neat and orderly.Por lo general, somos muy pulcros y ordenados.	Culture/Environment	-0.0061891	0.0510072	0.903424	0.972952	1
fes_21_p	We put a lot of energy into what we do at home.Ponemos mucha energ?a en lo que hacemos en casa.	Culture/Environment	0.025999	0.0433894	0.549038	0.880795	1
fes_22_p	It's hard to blow off steam at home without upsetting somebody.Es dif?cil desahogarse en casa sin que alguien se moleste.	Culture/Environment	-0.0175691	0.0477302	0.712805	0.932985	1
fes_27r_p	Nobody in our family is active in sports, Little League, bowling, etc.Nadie en nuestra familia practica deportes, ni juega en las peque?as ligas, a los bolos, etc.	Culture/Environment	-0.102341	0.0528297	0.0527232	0.330754	1
fes_29r_p	It's often hard to find things when we need them in our household.A menudo, es dif?cil encontrar cosas cuando las necesitamos en nuestra casa.	Culture/Environment	0.00548207	0.0613301	0.928775	0.979307	1
fes_2r_p	Family members often keep their feelings to themselves. Los miembros de la familia a menudo guardan sus sentimientos para s? mismos.	Culture/Environment	-0.0569033	0.0465329	0.221382	0.633055	1
fes_31_p	There is a feeling of togetherness in our family.Hay un sentimiento de uni?n en nuestra familia.	Culture/Environment	0.0804559	0.112163	0.47318	0.84826	1
fes_32_p	We tell each other about our personal problems.Nos contamos nuestros problemas personales.	Culture/Environment	0.0940702	0.0773766	0.224082	0.638615	1
fes_36r_p	We are not that interested in cultural activities.No nos interesan mucho las actividades culturales.	Culture/Environment	0.148388	0.0542555	0.00623819	0.0901072	1
fes_37_p	We often go to the movies, sports events, camping, etc.A menudo vamos al cine, a eventos deportivos, a acampar, etc.	Culture/Environment	-0.0618064	0.0482671	0.200367	0.602527	1
fes_39_p	Being on time is very important in our family.Ser puntuales es muy importante en nuestra familia.	Culture/Environment	-0.0490343	0.0529218	0.354165	0.753827	1
fes_41r_p	We rarely volunteer when something has to be done at home.Rara vez nos ofrecemos como voluntarios cuando hay algo que hacer en casa.	Culture/Environment	-0.0199645	0.0454738	0.660638	0.915138	1
fes_42_p	If we feel like doing something on the spur of the moment we often just pick up and go.Si nos entran ganas de hacer algo de improviso, a menudo vamos y lo hacemos.	Culture/Environment	-0.0217176	0.0545849	0.690727	0.932985	1
fes_46r_p	We rarely have intellectual discussions.Rara vez tenemos conversaciones intelectuales.	Culture/Environment	0.0735544	0.06024	0.222077	0.633971	1
fes_47_p	Everyone in our family has a hobby or two.Todos en nuestra familia tienen un pasatiempo o dos.	Culture/Environment	0.0114381	0.0728102	0.87517	0.962915	1
fes_49r_p	People change their minds often in our family.En nuestra familia las personas cambian de opini?n con frecuencia.	Culture/Environment	0.0233853	0.0468128	0.617393	0.8973	1
fes_51_p	Family members really back each other up.Los miembros de la familia realmente se apoyan unos a otros.	Culture/Environment	-0.0141682	0.0429961	0.74176	0.932985	1
fes_52r_p	Someone usually gets upset if you complain in our family.Si una persona se queja en nuestra familia, normalmente alguien se molesta.	Culture/Environment	-0.0019986	0.0436079	0.963445	0.991144	1
fes_57r_p	Family members are not very involved in recreational activities outside work or school.Los miembros de la familia no est?n muy involucrados en actividades recreativas fuera del trabajo o de la escuela.	Culture/Environment	0.00589521	0.0474478	0.90112	0.972952	1
fes_59_p	Family members make sure their rooms are neat.Los miembros de la familia se aseguran de que sus habitaciones est?n ordenadas.	Culture/Environment	0.0084986	0.0500718	0.865224	0.957713	1
fes_6_p	We often talk about political and social problems.A menudo hablamos de problemas pol?ticos y sociales.	Culture/Environment	0.125083	0.0546412	0.0220698	0.206066	1
fes_61r_p	There is very little group spirit in our family.Hay muy poco ?nimo de mantenernos en equipo en nuestra familia.	Culture/Environment	-0.021931	0.0635751	0.730123	0.932985	1
fes_62_p	Money and paying bills is openly talked about in our family.En nuestra familia se habla abiertamente del dinero y del pago de las cuentas.	Culture/Environment	0.0424708	0.0536227	0.428344	0.819819	1
fes_66_p	Family members sometimes attend courses or take lessons for some hobby or interest (outside of school).Los miembros de la familia a veces asisten a cursos o toman clases para alg?n pasatiempo o inter?s (fuera de la escuela).	Culture/Environment	0.0875228	0.0512256	0.0875294	0.412047	1
fes_67_p	Family members sometimes attend courses or take lessons for some hobby or interest (outside of school).Los miembros de la familia a veces asisten a cursos o toman clases para alg?n pasatiempo o inter?s (fuera de la escuela).	Culture/Environment	0.0716578	0.0498941	0.150945	0.533344	1
fes_69_p	Each person's duties are clearly defined in our family.En nuestra familia, las obligaciones de cada persona est?n claramente definidas.	Culture/Environment	-0.0409086	0.0463392	0.37734	0.772041	1
fes_71_p	We really get along well with each other.Realmente nos llevamos bien entre nosotros.	Culture/Environment	0.0378499	0.057295	0.50886	0.864268	1
fes_72r_p	We are usually careful about what we say to each other.Normalmente tenemos cuidado con lo que nos decimos los unos a los otros.	Culture/Environment	-0.065077	0.0444597	0.143268	0.515155	1
fes_76r_p	Watching TV is more important than reading in our family.En nuestra familia ver la televisi?n es m?s importante que leer.	Culture/Environment	0.151643	0.0503282	0.00258607	0.0496642	1
fes_77_p	Family members go out a lot.Los miembros de la familia salen mucho.	Culture/Environment	0.0326364	0.0398935	0.413308	0.804712	1
fes_79r_p	Money is not handled very carefully in our family.En nuestra familia el dinero no se maneja con mucho cuidado.	Culture/Environment	0.0491181	0.0492653	0.318759	0.73094	1
fes_7r_p	We spend most weekends and evenings at home.Pasamos la mayor?a de los fines de semana y las noches en casa.	Culture/Environment	-0.0936207	0.0513558	0.068306	0.367634	1
fes_81_p	There is plenty of time and attention for everyone in our family.En nuestra familia todos reciben mucho tiempo y atenci?n.	Culture/Environment	0.0810485	0.0674228	0.229328	0.642819	1
fes_82_p	There are a lot of spontaneous discussions in our family.Hay muchas conversaciones espont?neas en nuestra familia.	Culture/Environment	0.0309133	0.0598981	0.605785	0.89491	1
fes_86_p	Family members really like music, art and literature.A los miembros de la familia les gusta mucho la m?sica, el arte y la literatura.	Culture/Environment	0.227835	0.069606	0.00106335	0.0260445	1
fes_87r_p	Our main form of entertainment is watching TV or listening to the radio.Nuestra principal forma de entretenimiento es ver la televisi?n o escuchar la radio.	Culture/Environment	0.133454	0.0485106	0.00594106	0.0880737	1
fes_89_p	Dishes are usually done immediately after eating.Por lo general, los platos se lavan inmediatamente despu?s de comer.	Culture/Environment	0.0261861	0.050216	0.60204	0.89465	1
fes_9_p	Activities in our family are pretty carefully planned.Las actividades en nuestra familia se planean cuidadosamente.	Culture/Environment	-0.0257641	0.0418583	0.53822	0.876714	1
ple_died_y	Someone in family died?	Culture/Environment	-0.0056631	0.034675	0.870268	0.959395	1
ple_died_past_yr_y	Did this happen in the past year?	Culture/Environment	-0.0261404	0.0379286	0.490697	0.857102	1
ple_injured_y	Family member was seriously injured?	Culture/Environment	0.0340743	0.0306767	0.266674	0.681658	1
ple_injured_past_yr_y	Did this happen in the past year?	Culture/Environment	0.0287552	0.0487175	0.555027	0.880795	1
ple_crime_y	Saw crime or accident?	Culture/Environment	0.0369212	0.032598	0.257374	0.667548	1
ple_crime_past_yr_y	Did this happen in the past year?	Culture/Environment	0.045005	0.0561958	0.423213	0.812761	1
ple_friend_y	Lost a close friend?	Culture/Environment	0.06284	0.0365946	0.0859434	0.408276	1
ple_friend_past_yr_y	Did this happen in the past year?	Culture/Environment	0.12392	0.0677293	0.0673043	0.364565	1
ple_friend_injur_y	Close friend was seriously sick/injured?	Culture/Environment	0.0268558	0.0438798	0.540516	0.876714	1
ple_friend_injur_past_yr_y	Did this happen in the past year?	Culture/Environment	-0.0976558	0.0790917	0.216936	0.62843	1
ple_financial_y	Negative change in parent's financial situation?	Culture/Environment	0.0897346	0.0532501	0.0919592	0.42462	1
ple_financial_past_yr_y	Did this happen in the past year?	Culture/Environment	0.0814243	0.107048	0.446878	0.832661	1
ple_sud_y	Family member had drug and/or alcohol problem?	Culture/Environment	0.0600777	0.0457807	0.189421	0.584164	1
ple_sud_past_yr_y	Did this happen in the past year?	Culture/Environment	0.0631159	0.0843377	0.454237	0.839891	1
ple_ill_y	You got seriously sick?	Culture/Environment	0.0717461	0.0454201	0.114196	0.469495	1
ple_ill_past_yr_y	Did this happen in the past year?	Culture/Environment	0.0332563	0.0953664	0.727299	0.932985	1
ple_injur_y	You got seriously injured?	Culture/Environment	-0.0145896	0.0401099	0.716051	0.932985	1
ple_injur_y_past_yr_y	Did this happen in the past year?	Culture/Environment	-0.091976	0.0825544	0.265225	0.681202	1
ple_argue_y	Parents argued more than previously?	Culture/Environment	0.0807663	0.053818	0.133426	0.50271	1
ple_argue_past_yr_y	Did this happen in the past year?	Culture/Environment	-0.0400549	0.10969	0.714989	0.932985	1
ple_job_y	Mother/father figure lost job?	Culture/Environment	0.0218237	0.0491611	0.657098	0.915138	1
ple_job_past_yr_y	Did this happen in the past year?	Culture/Environment	0.0659665	0.097101	0.49691	0.858885	1
ple_away_y	One parent was away from home more often?	Culture/Environment	0.0843992	0.0388366	0.0297665	0.247809	1
ple_away_past_yr_y	Did this happen in the past year?	Culture/Environment	0.0453349	0.076384	0.552838	0.880795	1
ple_arrest_y	Someone in the family was arrested?	Culture/Environment	0.0377585	0.0565306	0.504178	0.863364	1
ple_arrest_past_yr_y	Did this happen in the past year?	Culture/Environment	0.0423647	0.115311	0.713325	0.932985	1
ple_friend_died_y	Close friend died?	Culture/Environment	0.0625922	0.0821547	0.446131	0.832186	1
ple_mh_y	Family member had mental/emotional problem?	Culture/Environment	0.0947682	0.0468661	0.0431655	0.310424	1
ple_mh_past_yr_y	Did this happen in the past year?	Culture/Environment	-0.118525	0.0882109	0.179059	0.569886	1
ple_sib_y	Brother or sister left home?	Culture/Environment	0.0385597	0.0544635	0.478951	0.851267	1
ple_sib_past_yr_y	Did this happen in the past year?	Culture/Environment	-0.224781	0.105267	0.0327333	0.264686	1
ple_separ_y	Parents separated or divorced?	Culture/Environment	0.0326699	0.047585	0.49236	0.857449	1
ple_separ_past_yr_y	Did this happen in the past year?	Culture/Environment	-0.0561501	0.118201	0.634759	0.908334	1
ple_law_y	Parents/caregiver got into trouble with the law?	Culture/Environment	-0.020156	0.0807235	0.802825	0.943037	1
ple_school_y	Attended a new school?	Culture/Environment	0.0216199	0.0312934	0.489644	0.856623	1
ple_school_past_yr_y	Did this happen in the past year?	Culture/Environment	0.0236382	0.041549	0.569407	0.885898	1
ple_move_y	Family moved?	Culture/Environment	0.0437448	0.0318298	0.169338	0.557858	1
ple_move_past_yr_y	Did this happen in the past year?	Culture/Environment	0.0253114	0.0535404	0.63639	0.908354	1
ple_jail_y	One of the parents/caregivers went to jail?	Culture/Environment	0.0495264	0.0799867	0.535796	0.874981	1
ple_step_y	Got new stepmother or stepfather?	Culture/Environment	0.0638655	0.0542348	0.238966	0.650769	1
ple_step_past_yr_y	Did this happen in the past year?	Culture/Environment	-0.127779	0.118187	0.279625	0.693931	1
ple_new_job_y	Parent/caregiver got a new job?	Culture/Environment	0.0459679	0.0306353	0.133488	0.50271	1
ple_new_job_past_yr_y	Did this happen in the past year?	Culture/Environment	0.0218953	0.0469412	0.640899	0.910835	1
ple_new_sib_y	Got new brother or sister?	Culture/Environment	-0.0673061	0.0323548	0.0375022	0.280948	1
ple_new_sib_past_yr_y	Did this happen in the past year?	Culture/Environment	0.0708889	0.0815067	0.384448	0.777173	1
ple_away_fu_y	Was this a good or bad experience?	Culture/Environment	-0.12983	0.114668	0.257539	0.667548	1
ple_sib_fu_y	Was this a good or bad experience?	Culture/Environment	-0.0450556	0.120869	0.709326	0.932985	1
ple_school_fu_y	Was this a good or bad experience?	Culture/Environment	0.0272841	0.0707329	0.699694	0.932985	1
ple_move_fu_y	Was this a good or bad experience?	Culture/Environment	0.0758797	0.0736639	0.302973	0.717933	1
cybb_phenx_harm	Have you ever been cyberbullied, where someone was trying on purpose to harm you or be mean to you online, in texts, or group texts, or on social media (like Instagram or Snapchat)?	Culture/Environment	0.0818924	0.0515169	0.11192	0.462791	1
cybb_phenx_harm_12mo	Has this happened to you in the past 12 months?	Culture/Environment	0.144202	0.111316	0.19517	0.5943	1
cybb_phenx_power	Did they have more power, strength, or social influence than you? This could be because they were bigger, had more friends, were more popular, or had more power than you in another way?	Culture/Environment	-0.115604	0.122416	0.344989	0.752008	1
ple_died_p	Someone in family died? ¬øAlguien en la familia muri√≥?	Culture/Environment	-0.0226821	0.0400846	0.571492	0.887704	1
ple_died_past_yr_p	Did this happen in the past year? ¬øEsto ha sucedido en el √∫ltimo a√±o?	Culture/Environment	0.00873589	0.0513505	0.864914	0.957713	1
ple_died_fu_p	Was this a good or bad experience for your child? ¬øEsto fue una buena o mala experiencia para su ni√±o(a)?	Culture/Environment	0.00491786	0.0603717	0.935076	0.98215	1
ple_injured_p	Family member was seriously injured? ¬øUn miembro de la familia ha sido gravemente herido?	Culture/Environment	0.0399359	0.0564817	0.47953	0.851267	1
ple_injur_p_p	Did this happen in the past year? ¬øEsto ha sucedido en el √∫ltimo a√±o?	Culture/Environment	0.0356667	0.116223	0.758934	0.937231	1
ple_crime_p	Saw crime or accident? ¬øVi√≥ un crimen o un accidente?	Culture/Environment	-0.130049	0.0678813	0.0553867	0.330754	1
ple_crime_past_yr_p	Did this happen in the past year? ¬øEsto ha sucedido en el √∫ltimo a√±o?	Culture/Environment	0.0511571	0.136044	0.706891	0.932985	1
ple_friend_p	Lost a close friend? ¬øPerdi√≥ a un amigo cercano?	Culture/Environment	0.0939112	0.0695416	0.176878	0.566142	1
ple_friend_past_yr_p	Did this happen in the past year? ¬øEsto ha sucedido en el √∫ltimo a√±o?	Culture/Environment	-0.0298453	0.139925	0.831098	0.945598	1
ple_friend_injur_p	Close friend was seriously sick/injured? ¬øUn amigo cercano estaba gravemente enfermo / herido?	Culture/Environment	-0.0669076	0.0914901	0.46459	0.846232	1
ple_financial_p	Negative change in parent's financial situation? ¬øUn cambio negativo en la situaci√≥n financiera de los padres?	Culture/Environment	-0.010225	0.0495452	0.836496	0.945598	1
ple_financial_past_yr_p	Did this happen in the past year? ¬øEsto ha sucedido en el √∫ltimo a√±o?	Culture/Environment	0.0551077	0.0859423	0.521381	0.871903	1
ple_financial_fu_p	Did this happen in the past year? ¬øEsto ha sucedido en el √∫ltimo a√±o?	Culture/Environment	-0.0148245	0.147831	0.920122	0.975713	1
ple_sud_p	Family member had drug and/or alcohol problem? ¬øUn miembro de la familia a tenido problemas con drogas y / o alcohol?	Culture/Environment	-0.0497928	0.0548009	0.363555	0.762591	1
ple_sud_past_yr_p	Did this happen in the past year? ¬øEsto ha sucedido en el √∫ltimo a√±o?	Culture/Environment	0.142288	0.108828	0.191056	0.586921	1
ple_ill_p	Child was seriously sick? ¬øNi√±o(a) se enferm√≥ gravemente?	Culture/Environment	-0.0001063	0.0854245	0.999008	1	1
ple_injur_p	Child was seriously injured? ¬øNi√±o(a) fue gravemente herido(a)?	Culture/Environment	-0.220626	0.0992878	0.0262777	0.233733	1
ple_argue_p	Parents argued more than previously? ¬øLos padres discutieron m√°s que anteriormente?	Culture/Environment	-0.0072558	0.0511339	0.887161	0.969167	1
ple_argue_past_yr_p	Did this happen in the past year? ¬øEsto ha sucedido en el √∫ltimo a√±o?	Culture/Environment	0.0307733	0.106575	0.772775	0.937231	1
ple_job_p	Parent figure lost job?	Culture/Environment	0.0155123	0.0472909	0.742898	0.932985	1
ple_job_past_yr_p	Did this happen in the past year? ¬øEsto ha sucedido en el √∫ltimo a√±o?	Culture/Environment	0.00741135	0.0905472	0.934765	0.98215	1
ple_job_fu_p	Was this a good or bad experience for your child? ¬øEsto fue una buena o mala experiencia para su ni√±o(a)?	Culture/Environment	0.00998386	0.143102	0.944379	0.984912	1
ple_away_p	One parent was away from home more often? ¬øUno de los padres estaba fuera de casa con m√°s frecuencia?	Culture/Environment	0.0103652	0.0435398	0.811831	0.944998	1
ple_away_past_yr_p	Did this happen in the past year? ¬øEsto ha sucedido en el √∫ltimo a√±o?	Culture/Environment	0.0840027	0.0758968	0.26838	0.683941	1
ple_away_fu_p	Was this a good or bad experience for your child? ¬øEsto fue una buena o mala experiencia para su ni√±o(a)?	Culture/Environment	0.0991402	0.110303	0.368758	0.764767	1
ple_arrest_p	Someone in the family was arrested? ¬øAlguien en la familia fue arrestado?	Culture/Environment	-0.0141356	0.0770918	0.854515	0.955135	1
ple_friend_died_p	Close friend died? ¬øUn amigo cercano muri√≥?	Culture/Environment	-0.132565	0.164544	0.420443	0.8127	1
ple_mh_p	Family member had mental/emotional problem? ¬øUn miembro de la familia a tenido problemas mentales o emocionales?	Culture/Environment	0.0205543	0.0429871	0.632542	0.906881	1
ple_mh_past_yr_p	Did this happen in the past year? ¬øEsto ha sucedido en el √∫ltimo a√±o?	Culture/Environment	0.00802192	0.0851965	0.924984	0.978237	1
ple_sib_p	Sibling left home?	Culture/Environment	0.0168128	0.0735352	0.819152	0.945598	1
ple_sib_past_yr_p	Did this happen in the past year? ¬øEsto ha sucedido en el √∫ltimo a√±o?	Culture/Environment	-0.230689	0.130621	0.0773806	0.391546	1
ple_sib_fu_p	Was this a good or bad experience for your child? ¬øEsto fue una buena o mala experiencia para su ni√±o(a)?	Culture/Environment	-0.235971	0.153929	0.125279	0.486716	1
ple_separ_p	Parents separated or divorced? ¬øPadres divorciados?	Culture/Environment	0.0375925	0.0619774	0.544149	0.87833	1
ple_separ_past_yr_p	Did this happen in the past year? ¬øEsto ha sucedido en el √∫ltimo a√±o?	Culture/Environment	0.0252751	0.127643	0.843034	0.949186	1
ple_separ_fu_p	Was this a good or bad experience for your child? ¬øEsto fue una buena o mala experiencia para su ni√±o(a)?	Culture/Environment	0.0419743	0.119452	0.725294	0.932985	1
ple_law_p	Parents/caregiver got into trouble with the law? ¬øPadres / cuidadores tuvieron problemas con la ley?	Culture/Environment	-0.0805425	0.155152	0.603678	0.89465	1
ple_school_p	Attended a new school? ¬øAsistieron a una nueva escuela?	Culture/Environment	0.00349636	0.0340508	0.918216	0.975713	1
ple_school_past_yr_p	Did this happen in the past year? ¬øEsto ha sucedido en el √∫ltimo a√±o?	Culture/Environment	0.0149911	0.0507451	0.767673	0.937231	1
ple_school_fu_p	Was this a good or bad experience for your child? ¬øEsto fue una buena o mala experiencia para su ni√±o(a)?	Culture/Environment	0.134041	0.0976123	0.169689	0.55791	1
ple_move_p	Family moved? ¬øLa familia se mud√≥?	Culture/Environment	0.0137994	0.0391546	0.724512	0.932985	1
ple_move_past_yr_p	Did this happen in the past year? ¬øEsto ha sucedido en el √∫ltimo a√±o?	Culture/Environment	0.018744	0.0645087	0.771383	0.937231	1
ple_jail_p	One of the parents/caregivers went to jail? ¬øUno de los padres / cuidadores fueron a la c√°rcel?	Culture/Environment	-0.0568884	0.160613	0.723193	0.932985	1
ple_step_p	Got new step-parent?	Culture/Environment	0.0695019	0.0893558	0.43668	0.823649	1
ple_new_job_p	Parent/caregiver got a new job? ¬øPadres / cuidadores tienen un nuevo trabajo?	Culture/Environment	0.0642527	0.0356425	0.0714356	0.375769	1
ple_new_job_past_yr_p	Did this happen in the past year? ¬øEsto ha sucedido en el √∫ltimo a√±o?	Culture/Environment	-0.032297	0.0592331	0.58558	0.890749	1
ple_new_sib_p	Got new sibling?	Culture/Environment	-0.0270788	0.0429196	0.528094	0.871903	1
ple_new_sib_past_yr_p	Did this happen in the past year? ¬øEsto ha sucedido en el √∫ltimo a√±o?	Culture/Environment	0.038384	0.105321	0.715523	0.932985	1
sai_past_year_num_activities	Created from sports activity questionnaire: number of activities participated in in past 12 months	Physical Health	0.00472214	0.0134659	0.725848	0.932985	1
sai_ss_lmusic_hours_2_p_l	Music. About how many hours per week does your child spend listening to music for pleasure?	Physical Health	0.00857029	0.0140573	0.54211	0.876714	1
anthroheightcalc	Standing Height Average (inches): If three measurements were obtained, the two closest measurements will be averaged. Should the third measurement fall equally between the first two measurements, all three will be averaged.	Physical Health	0.0334953	0.0135992	0.0138142	0.151598	1
anthroweight1lb	Make sure shoes and unnecessary layers of clothes (jackets or hats) have been removed before taking weight measurement.) 1. Okay, make sure you empty your pockets for this next measurement. Please stand completely still in the center of the scale with your feet close together, your hands at your side, and your head looking straight ahead. Please stay as still as possible while I measure your weight. (OBTAIN & RECORD WEIGHT #1 (in lbs))	Physical Health	9.31e-05	0.0155072	0.995211	1	1
anthro_waist_cm	Measured circumference (in inches):	Physical Health	-0.0043553	0.0160296	0.785866	0.939802	1
medhx_ss_4b_p_l	How many times has he/she been to the emergency room in that past year?	Physical Health	0.00947423	0.0144582	0.512317	0.866683	1
medhx_ss_6a_times_p_l	Broken Bones How many times?	Physical Health	-0.0132026	0.0171364	0.441097	0.827362	1
medhx_ss_6b_times_p_l	Sprains How many times?	Physical Health	-0.0410938	0.0171341	0.0165221	0.168207	1
medhx_ss_6c_times_p_l	Scrapes How many times	Physical Health	0.00462438	0.0173614	0.789979	0.94012	1
medhx_ss_6h_times_p_l	High Fever How many times?	Physical Health	0.0108713	0.016503	0.510114	0.864268	1
medhx_ss_6t_times_p_l	Other How many times?	Physical Health	-0.0100547	0.0175675	0.567124	0.885898	1
medhx_ss_9b_p_l	Has he/she ever had general anesthesia or sedation for any surgery or procedure? How many times?	Physical Health	-0.0041228	0.017447	0.813211	0.944998	1
medhx_9c_l	At what age for the most recent time (years)? ¬øA qu√© edad durante el tiempo m√°s reciente?	Physical Health	-0.0103211	0.048767	0.832643	0.945598	1
blood_pressure_sys_mean	Mean Systolic	Physical Health	-0.0213988	0.0212777	0.314685	0.729517	1
blood_pressure_dia_mean	Mean Diastolic	Physical Health	-0.0071459	0.0214139	0.738638	0.932985	1
blood_pressure_pulse_avg	Values for pulse, averaged to compute mean pulse and blood pressure across 3 time points	Physical Health	0.046821	0.0214313	0.0290218	0.246467	1
mctq_sd_min_to_sleep	I need ________ minutes to fall asleep.	Physical Health	0.0425299	0.0143179	0.00298938	0.0537452	1
mctq_fd_min_to_sleep	I need ________ minutes to fall asleep.	Physical Health	0.0280523	0.0142736	0.0494358	0.321333	1
mctq_sd_num_wake_up	After falling asleep, I wake up ____ times during the night.	Physical Health	-0.0103676	0.0142071	0.465581	0.846232	1
mctq_sd_awakening_min	Altogether, these awakenings last ______minutes.	Physical Health	0.00539137	0.0142738	0.705662	0.932985	1
mctq_sd_min_to_get_up	After _________ minutes I get up.	Physical Health	0.0079187	0.0143019	0.579823	0.890549	1
mctq_fd_min_to_get_up	After _________ minutes I get up.	Physical Health	0.031524	0.0141088	0.0255076	0.230523	1
mctq_fd_num_wake_up	After falling asleep, I wake up ____ times during the night. <i>(Min=0, Max = 10)</i>	Physical Health	-0.0238794	0.0142698	0.0943142	0.430685	1
mctq_fd_awakening_min	Altogether, these awakenings last ______minutes.	Physical Health	-0.0037792	0.014309	0.791704	0.94012	1
mctq_sdw_calc	Sleep duration, workday	Physical Health	-0.0184769	0.0140486	0.188504	0.583464	1
mctq_sdf_calc	Sleep duration, freeday	Physical Health	-0.0047111	0.01424	0.740782	0.932985	1
mctq_tbtw_calc	Total time in bed, workday	Physical Health	-0.0023789	0.0140278	0.865342	0.957713	1
mctq_tbtf_calc	Total time in bed, freeday	Physical Health	0.00562072	0.0142166	0.692592	0.932985	1
mctq_sdweek_calc	Average weekly sleep duration	Physical Health	-0.0167614	0.0141334	0.235705	0.648541	1
mctq_msfsc_calc	Chronotype	Physical Health	0.0174183	0.0150603	0.247512	0.657696	1
mctq_sjl_calc	Absolute social jetlag	Physical Health	-0.0243206	0.0138972	0.0801764	0.39564	1
pain_scale_worst	Over the past month, how much did it hurt when it was the WORST 0 = not at all, 10 = the worst)?	Physical Health	0.0117225	0.0235828	0.619196	0.898232	1
pain_how_long	How long do your aches or pains usually last?	Physical Health	-0.0356765	0.0236144	0.13102	0.499827	1
pain_limit	Over the past month, how much did the pain stop you from doing your normal activities (0 = not at all, 10 = stop me from doing anything)?	Physical Health	-0.0052594	0.0236034	0.823697	0.945598	1
physical_activity1_y	During the past 7 days, on how many days were you physically active for a total of at least 60 minutes per day? (Add up all the time you spent in any kind of physical activity that increased your heart rate and made you breathe hard some of the time)	Physical Health	-0.0163011	0.0143198	0.255026	0.664091	1
physical_activity2_y	On how many of the past 7 days did you do exercises to strengthen or tone your muscles, such as push-ups, sit-ups, or weight lifting?	Physical Health	-0.0299116	0.0142786	0.0362379	0.280002	1
physical_activity5_y	In an average week when you are in school, on how many days do you go to physical education (PE) class?	Physical Health	-0.0160499	0.0136751	0.240589	0.652641	1
caff_ago	How long ago did your child last consume a caffeinated beverage?	Physical Health	-0.0598402	0.0285015	0.0361089	0.280002	1
tbi_3d_l	How old was your child?	Physical Health	0.0578612	0.0422875	0.172972	0.562159	1
sleepdisturb1_p	How many hours of sleep does your child get on most nights? ¬øCu√°ntas horas duerme su ni√±o(a) la mayor√≠a de las noches?	Physical Health	-0.000709	0.01383	0.959117	0.990775	1
sleepdisturb2_p	How long after going to bed does your child usually fall asleep? Despu√©s de acostarse ¬øgeneralmente cu√°nto tiempo tarda su ni√±o(a) en quedarse dormido(a)?	Physical Health	-0.0246547	0.0143521	0.0858901	0.408276	1
sleepdisturb3_p	The child goes to bed reluctantly. El ni√±o/ la ni√±a se va a la cama de mala gana.	Physical Health	0.0137767	0.0143909	0.338455	0.744778	1
sleepdisturb4_p	The child has difficulty getting to sleep at night. El ni√±o / la ni√±a tiene dificultad qued√°ndose dormido(a) en la noche.	Physical Health	-0.0088733	0.0143077	0.535172	0.874981	1
sleepdisturb5_p	The child feels anxious or afraid when falling asleep. El ni√±o / la ni√±a siente ansiedad o miedo cuando se est√° quedando dormido(a).	Physical Health	-0.0061857	0.0143202	0.665795	0.916693	1
sleepdisturb6_p	The child startles or jerks parts of the body while falling asleep. El ni√±o / la ni√±a se sobresalta o sacude partes del cuerpo mientras se est√° quedando dormido(a).	Physical Health	0.00825632	0.0144753	0.568452	0.885898	1
sleepdisturb8_p	The child experiences vivid dream-like scenes while falling asleep. El ni√±o / la ni√±a experimenta escenas v√≠vidas como si fuera un sue√±o mientras se est√° quedando dormido(a).	Physical Health	0.0169551	0.0144304	0.24007	0.652279	1
sleepdisturb9_p	The child sweats excessively while falling asleep. El ni√±o / la ni√±a suda excesivamente mientras se est√° quedando dormido(a).	Physical Health	-0.0112772	0.0143399	0.431662	0.820758	1
sleepdisturb10_p	The child wakes up more than twice per night. El ni√±o / la ni√±a se despierta m√°s de dos veces por noche.	Physical Health	-0.0276775	0.014421	0.0550129	0.330754	1
sleepdisturb11_p	After waking up in the night, the child has difficulty to fall asleep again. Despu√©s de despertarse en la noche, el ni√±o / la ni√±a tiene dificultad para quedarse dormido(a) de nuevo.	Physical Health	-0.0085249	0.0144431	0.555057	0.880795	1
sleepdisturb12_p	The child has frequent twitching or jerking of legs while asleep or often changes position during the night or kicks the covers off the bed. Al ni√±o / A la ni√±a se le contraen de repente o se le sacuden las piernas frecuentemente mientras duerme o a menudo cambia de posici√≥n durante la noche o patea las cobijas hasta tirarlas de la cama.	Physical Health	-0.0119775	0.0144236	0.40635	0.795749	1
sleepdisturb13_p	The child has difficulty in breathing during the night. El ni√±o / la ni√±a tiene dificultad respirando durante la noche.	Physical Health	0.00470673	0.01431	0.742236	0.932985	1
sleepdisturb15_p	The child snores. El ni√±o / la ni√±a ronca.	Physical Health	0.00398058	0.0144055	0.782312	0.939664	1
sleepdisturb16_p	The child sweats excessively during the night. El ni√±o / la ni√±a suda en exceso durante la noche.	Physical Health	0.00557985	0.0143754	0.697922	0.932985	1
sleepdisturb17_p	You have observed the child sleepwalking. Usted ha visto al ni√±o / la ni√±a caminar mientras duerme.	Physical Health	-0.0036371	0.0143797	0.800331	0.94255	1
sleepdisturb18_p	You have observed the child talking in their sleep.	Physical Health	0.00298078	0.0144381	0.836446	0.945598	1
sleepdisturb19_p	The child grinds their teeth during sleep.	Physical Health	0.00128971	0.0144417	0.928843	0.979307	1
sleepdisturb20_p	The child wakes from sleep screaming or confused so you cannot seem to get through to they, but has no memory of these events the next morning.	Physical Health	-0.0106653	0.0144648	0.460957	0.846232	1
sleepdisturb21_p	The child has nightmares which they don't remember the next day.	Physical Health	0.00131623	0.0144537	0.927445	0.979307	1
sleepdisturb22_p	The child is unusuallly difficult to wake up in the morning. Es inusualmente dif√≠cil despertar al ni√±o / la ni√±a en la ma√±ana.	Physical Health	0.0213271	0.0143613	0.137599	0.507736	1
sleepdisturb23_p	The child awakes in the morning feeling tired. El ni√±o / la ni√±a se despierta en la ma√±ana sinti√©ndose cansado(a).	Physical Health	0.0144291	0.0143384	0.314311	0.729517	1
sleepdisturb24_p	The child feels unable to move when waking up in the morning. El ni√±o / la ni√±a siente que no puede moverse cuando se despierta en la ma√±ana.	Physical Health	0.0204355	0.0144585	0.157607	0.540276	1
sleepdisturb25_p	The child experiences daytime sleepiness. El ni√±o / la ni√±a siente sue√±o durante el d√≠a.	Physical Health	0.0274664	0.0143052	0.0549117	0.330754	1
sds_p_ss_dims	Disorders of Initiating and Maintaining Sleep (DIMS) SUM: sleepdisturb1_p + sleepdisturb2_p + sleepdisturb3_p + sleepdisturb4_p + sleepdisturb5_p + sleepdisturb10_p + sleepdisturb11_p; Validation: All items must be answered	Physical Health	-0.0134683	0.0143524	0.348087	0.752008	1
sds_p_ss_sbd	Sleep Breathing disorders (SBD): SUM sleepdisturb13_p + sleepdisturb14_p + sleepdisturb15_p; Validation: All items must be answered	Physical Health	0.00410373	0.0143891	0.775506	0.937231	1
sds_p_ss_da	Disorder of Arousal (DA) SUM: sleepdisturb17_p + sleepdisturb20_p + sleepdisturb21_p; Validation: All items must be answered	Physical Health	-0.0034482	0.0144422	0.811304	0.944998	1
sds_p_ss_swtd	Sleep-Wake transition Disorders (SWTD) SUM: sleepdisturb6_p + sleepdisturb7_p + sleepdisturb8_p + sleepdisturb12_p + sleepdisturb18_p + sleepdisturb19_p; Validation: All items must be answered	Physical Health	0.00247736	0.0143267	0.862722	0.957713	1
sds_p_ss_does	Disorders of Excessive Somnolence (DOES) SUM: sleepdisturb22_p + sleepdisturb23_p + sleepdisturb24_p + sleepdisturb25_p + sleepdisturb26_p; Validation: All items must be answered	Physical Health	0.0234546	0.0143293	0.101731	0.440836	1
sds_p_ss_shy	Sleep Hyperhydrosis (SHY) SUM: sleepdisturb9_p + sleepdisturb16_p; Validation: All items must be answered	Physical Health	-0.0020688	0.014365	0.885494	0.969167	1
sds_p_ss_total	Total Score (Sum of 6 Factors): sds_p_ss_dims + sds_p_ss_sbd + sds_p_ss_da + sds_p_ss_swtd + sds_p_ss_does + sds_p_ss_shy; Validation: All items must be answered	Physical Health	0.00376446	0.0142239	0.791284	0.94012	1
bkfs_dt_kcal	dt_kcal	Physical Health	-0.0034347	0.0161513	0.831606	0.945598	1
bkfs_dt_prot	dt_prot	Physical Health	-0.0037394	0.0160537	0.81583	0.944998	1
bkfs_dt_tfat	dt_tfat	Physical Health	-0.0102144	0.0161629	0.527451	0.871903	1
bkfs_dt_carb	dt_carb	Physical Health	0.00532395	0.0163932	0.745378	0.932985	1
bkfs_dt_fibe	dt_fibe	Physical Health	0.0460064	0.0164646	0.00522996	0.0818391	1
bkfs_dt_sug_t	dt_sug_t	Physical Health	0.00609079	0.0166111	0.713887	0.932985	1
bkfs_group_sugarybevg_t_kcal	group_sugarybevg_total_kcal	Physical Health	-0.0262654	0.016515	0.111836	0.462791	1
filtered_dhea	Created with code‚Ä¶DHEA hormone levels (code cleaned up and averaged values)	Physical Health	-0.0179366	0.0200271	0.370553	0.764767	1
filtered_testosterone	Created with code‚Ä¶ Testoseterone hormone levels (code cleaned up and averaged values)	Physical Health	-0.0168645	0.0202394	0.404788	0.794532	1
pds_bdyhair_y	And how about the growth of your body hair? ("Body hair" means hair any place other than your head, such as under your arms) Would you say that your body hair growth:	Physical Health	0.0139868	0.013746	0.308959	0.727214	1
pds_f4_2_y	Have you noticed that your breasts have begun to grow?	Physical Health	0.021234	0.0202625	0.294781	0.709087	1
pds_f6_y	If yes, how old were you when you started to menstruate?	Physical Health	-0.0314773	0.0350617	0.36968	0.764767	1
pds_m4_y	Have you noticed a deepening of your voice?	Physical Health	0.0205501	0.0193696	0.288816	0.705514	1
pds_m5_y	Have you begun to grow hair on your face?	Physical Health	0.0133547	0.0193131	0.489323	0.856623	1
pds_1_p	Would you say that your child's growth in height: Con respecto a la estatura de su ni√±o(a), ¬ødir√≠a usted que...?	Physical Health	0.0248045	0.0141706	0.0801099	0.39564	1
pds_2_p	And how about the growth of your child's body hair ("body hair" means hair any place other than their head, such as under their arms)? Would you say that your child's body hair growth: ¬øY qu√© dir√≠a del crecimiento del vello corporal de su ni√±o(a) ("vello corporal" se refiere al vello que crece en cualquier parte del cuerpo que no sea el pelo de la cabeza, como en las axilas)?¬øDir√≠a usted que el vello corporal de su ni√±o(a)...?	Physical Health	0.00211395	0.0138485	0.878682	0.965522	1
pds_3_p	Have you noticed any changes to their skin, especially pimples? ¬øHa notado cambios en la piel de su ni√±o(a), particularmente acn√©, granos o espinillas	Physical Health	0.0167587	0.0137004	0.221303	0.633055	1
pds_m5_p	Has he begun to grow hair on his face? ¬øA su ni√±o le ha empezado a crecer vello en la cara?	Physical Health	0.00587529	0.0190734	0.75808	0.937231	1
pds_m4_p	Have you noticed a deepening of his voice? ¬øHa notado que la voz de su ni√±o se ha vuelto m√°s profunda?	Physical Health	0.0053543	0.0184895	0.772155	0.937231	1
pds_f4_p	Have you noticed that your child's breasts have begun to grow? ¬øHa notado que los senos de su ni√±a han empezado a crecer?	Physical Health	0.0488296	0.019786	0.0136638	0.150927	1
pds_f6_p	How old were they when they started to menstruate?	Physical Health	-0.0339405	0.0323399	0.294334	0.709087	1
pds_p_ss_female_category_2	Pubertal Developmental Scale Parent: Female Category - based on sex at birth; pubertdev_sum_p_f = pubertdev_2_p plus pubertdev_f4_p; 1 - prepuberty - pubertdev_sum_p_f = 2 and pubertdev_f5b_p= 1; 2 - early puberty - pubertdev_sum_p_f = 3 and pubertdev_f5b_p = 1; 3 - mid puberty - pubertdev_sum_p_f > 3 and pubertdev_f5b_p = 1; 4 - late puberty - pubertdev_sum_p_f <= 7 and pubertdev_f5b_p = 4 ; 5 - post puberty - pubertdev_sum_p_f = 8 and pubertdev_f5b_p = 4 ; Validation: All items must be answered	Physical Health	0.0314089	0.0194899	0.107206	0.452943	1
pds_p_ss_male_category_2	Pubertal Developmental Scale Parent: Male Category - based on sex at birth; pubertdev_sum_p_m = pubertdev_2_p + pubertdev_m4_p + pubertdev_m5_p; 1 - prepuberty pubertdev_sum_p_m = 3; 2 - early puberty pubertdev_sum_p_m >= 4 and <=5; 3 - mid puberty pubertdev_sum_p_m >=6 and <=8; 4 - late puberty pubertdev_sum_p_m >= 9 and <= 11; 5 - post puberty pubertdev_sum_p_m = 12; Validation: All items must be answered	Physical Health	0.00526116	0.0183681	0.774573	0.937231	1
menstrualcycle2_y	On average, how many days are there between the first day of your/your child's period and the first day of your/her next period? (e.g., 30 days)	Physical Health	0.0210106	0.0454804	0.644328	0.911226	1
menstrualcycle5_y	Do you experience premenstrual symptoms, such as irritability, fatigue, etc., which start before a period and stop within a few days of bleeding?	Physical Health	0.0499661	0.0398403	0.210293	0.615936	1
menstrualcycle6_y	Do your premenstrual symptoms interfere with your/her relationships with family and friends, productivity, and/or social life activities?	Physical Health	-0.012908	0.0395273	0.744117	0.932985	1
menstrualcycle2_p	On average, how many days are there between the first day of their period and the first day of their next period? (e.g., 30 days)	Physical Health	-0.0262559	0.0473208	0.57929	0.890549	1
menstrualcycle5_p	Do they experience premenstrual irritability, fatigue, tearfulness, etc., which start before their period and stop within a few days of bleeding?	Physical Health	0.0274973	0.0412001	0.504771	0.863425	1
menstrualcycle6_p	Do their premenstrual symptoms interfere with their relationships with family and friends, productivity, and/or social life activities?	Physical Health	0.026951	0.0407264	0.508376	0.864268	1
gish_y_ss_m_sum	Gish Male sum(gish_m1_y:gish_m4_y); Validation: All male items must be answered	Physical Health	-0.0247269	0.0201715	0.220389	0.632354	1
gish_m1_y	How much do you feel like a boy?	Physical Health	-0.002338	0.020112	0.907465	0.972952	1
gish_m2_y	How much do you feel like a girl?	Physical Health	-0.0276005	0.0200385	0.168517	0.556239	1
gish_f1_y	How much do you feel like a girl?	Physical Health	-0.0413549	0.0206689	0.0455385	0.314642	1
gish_f2_y	How much do you feel like a boy?	Physical Health	-0.0323511	0.0206904	0.118066	0.478357	1
gish_m3_y	How much have you had the wish to be a girl?	Physical Health	-0.0265427	0.0201193	0.187197	0.58262	1
gish_m4_y	How much have you dressed or acted as a girl during play?	Physical Health	0.00656837	0.0201145	0.744036	0.932985	1
gish_f3_y	How much have you had the wish to be a boy?	Physical Health	-0.0504475	0.0206594	0.0146923	0.156363	1
gish_p_ss_m_sum2	GISH Male Sum V2 Sum all male values = (gish_m1_p plus gish_m2_p plus gish_m3_p plus gish_m4_p plus gish_m5_p plus gish_m6_p plus gish_m7_p plus gish_m8_p plus gish_m10_p plus gish_m12_p plus gish_m13_p plus gish_m14_p)Validation: All items must be answered	Physical Health	0.02021	0.0468017	0.666094	0.916693	1
gish_p_ss_f_sum2	GISH Female Sum V2 Sum all female values = (gish_f1_p plus gish_f2_p plus gish_f3_p plus gish_f4_p plus gish_f5_p plus gish_f6_p plus gish_f7_p plus gish_f8_p plus gish_f10_p plus gish_f12_p plus gish_f13_p plus gish_f14_p)Validation: All items must be answered	Physical Health	0.0344463	0.0560851	0.539523	0.876714	1
gish_m1_p	His favorite playmates are Sus compa√±eros favoritos de juego son:	Physical Health	-0.0532255	0.0200161	0.00788292	0.104899	1
gish_m2_p	He plays with girl-type dolls, such as "Barbie" Juega con mu√±ecas "para ni√±as", como "Barbie	Physical Health	-0.0214414	0.0199171	0.281787	0.696471	1
gish_m3_p	He plays with boy-type dolls such as action figures or "GI-Joe" Juega con mu√±ecos "para ni√±os", como "GI-Joe	Physical Health	0.0329469	0.0193358	0.088513	0.415519	1
gish_m4_p	He experiments with cosmetics (makeup) and jewelry El experimenta con cosmeticos (maquillaje) y joyas	Physical Health	-0.0395174	0.0199627	0.0478633	0.316897	1
gish_m5_p	He imitates female characters seen on TV or in the movies Imita a personajes del sexo femenino que aparecen en televisi√≥n o en las pel√≠culas	Physical Health	-0.0356671	0.0199251	0.0735589	0.381333	1
gish_m6_p	He imitates male characters seen on TV or in the movies Imita a personajes del sexo masculino que aparecen en televisi√≥n o en las pel√≠culas	Physical Health	0.0588818	0.0197494	0.0028951	0.052808	1
gish_m7_p	He plays sports with boys (but not girls) Practica deportes con ni√±os (pero no con ni√±as)	Physical Health	-0.0627479	0.0197394	0.00149592	0.0328326	1
gish_m8_p	He plays sports with girls (but not boys) Practica deportes con ni√±as (pero no con ni√±os)	Physical Health	0.00881854	0.0200495	0.66009	0.915138	1
gish_m10_p	He plays "girl-type" games (as compared to "boy-type" games Juega juegos "para ni√±as" (en comparaci√≥n con el tipo de juegos "para ni√±os")	Physical Health	-0.0443035	0.0200721	0.0273875	0.239215	1
gish_m12_p	He states the wish to be a girl or woman Habla de su deseo de ser una ni√±a o una mujer	Physical Health	-0.0238238	0.019794	0.228857	0.642819	1
gish_m13_p	He states that he is a girl or woman Dice que es una ni√±a o una mujer	Physical Health	-0.0154991	0.0197835	0.433441	0.820758	1
gish_m14_p	He talks about not liking his sexual anatomy (private parts) Dice que no le gusta su anatom√≠a sexual (sus partes privadas)	Physical Health	0.00477791	0.0198362	0.809676	0.944998	1
gish_f1_p	Her favorite playmates are Sus compa√±eros favoritos de juego son:	Physical Health	0.0118175	0.0207034	0.568192	0.885898	1
gish_f2_p	Her favorite playmates are Sus compa√±eros favoritos de juego son:	Physical Health	-0.0166926	0.019941	0.402624	0.794026	1
gish_f3_p	She plays with boy-type dolls such as action figures or "GI-Joe" Ella juega con mu√±ecos para ni√±os, como figuras de acci√≥n o "GI-Joe".	Physical Health	0.0204536	0.0204941	0.318373	0.73094	1
gish_f4_p	She experiments with cosmetics (makeup) and jewelry Ella experimenta con cosmeticos (maquillaje) y joyas	Physical Health	-0.0414366	0.0205682	0.0440647	0.314216	1
gish_f5_p	She imitates female characters seen on TV or in the movies Imita a personajes del sexo femenino que aparecen en televisi√≥n o en las pel√≠culas	Physical Health	-0.0059165	0.0206195	0.774188	0.937231	1
gish_f6_p	She imitates male characters seen on TV or in the movies Imita a personajes del sexo masculino que aparecen en televisi√≥n o en las pel√≠culas	Physical Health	-0.0203427	0.020822	0.328682	0.73702	1
gish_f7_p	She plays sports with boys (but not girls) Practica deportes con ni√±os (pero no con ni√±as)	Physical Health	0.0602593	0.0207608	0.00373729	0.0637982	1
gish_f8_p	She plays sports with girls (but not boys) Practica deportes con ni√±as (pero no con ni√±os)	Physical Health	-0.0353287	0.0204817	0.0846803	0.407896	1
gish_f10_p	She plays "girl-type" games (as compared to "boy-type" games Juega juegos "para ni√±as" (en comparaci√≥n con el tipo de juegos "para ni√±os")	Physical Health	0.00060353	0.0210084	0.977084	0.995942	1
gish_f12_p	She states the wish to be a boy or man Habla de su deseo de ser un ni√±o o un hombre	Physical Health	-0.0439504	0.0204408	0.0316474	0.257135	1
gish_f13_p	She states that she is a boy or man Dice que es un ni√±o o un hombre	Physical Health	-0.0580191	0.0204182	0.00452862	0.07359	1
gish_f14_p	She talks about not liking her sexual anatomy (private parts) Dice que no le gusta su anatom√≠a sexual (sus partes privadas)	Physical Health	0.0299458	0.0207667	0.149435	0.532582	1
biospec_blood_baso_percent	BASO %	Physical Health	0.0612483	0.0516057	0.23617	0.648541	1
biospec_blood_baso_abs	BASO ABS	Physical Health	-0.0932744	0.0523605	0.0757162	0.388209	1
biospec_blood_eos_percent	EOS %	Physical Health	-0.01493	0.0514823	0.771986	0.937231	1
biospec_blood_eos_abs	EOS ABS	Physical Health	-0.0012441	0.0508868	0.980509	0.997729	1
biospec_blood_hemoglobin	Hemoglobin	Physical Health	0.00884704	0.0497092	0.858844	0.957034	1
biospec_blood_mcv	MCV	Physical Health	0.0019954	0.0484085	0.967144	0.991807	1
biospec_blood_plt_count	PLT Count	Physical Health	-0.0256282	0.0530352	0.629245	0.906881	1
biospec_blood_wbc_count	WBC Count	Physical Health	-0.0410064	0.0514887	0.426331	0.816892	1
biospec_blood_ferritin	Ferritin	Physical Health	-0.0434134	0.0431776	0.315151	0.729595	1
biospec_blood_hemoglobin_a1	hemoglobin_a1	Physical Health	0.0124576	0.0442152	0.778257	0.938089	1
biospec_blood_imm_gran_per	Immature Gran %	Physical Health	0.0203696	0.0356032	0.56908	0.885898	1
biospec_blood_imm_gran_abs	Immature Gran Abs	Physical Health	0.00992959	0.02727	0.717511	0.932985	1
biospec_blood_lymph_percent	LYMPH %	Physical Health	0.00051762	0.0523804	0.992121	1	1
biospec_blood_lymph_abs	LYMPH ABS	Physical Health	-0.018938	0.0507475	0.70924	0.932985	1
biospec_blood_mch	MCH	Physical Health	-0.0167493	0.0510464	0.743014	0.932985	1
biospec_blood_mchc	MCHC	Physical Health	-0.0157033	0.049363	0.750583	0.933171	1
biospec_blood_mono_percent	MONO %	Physical Health	0.0322192	0.0519112	0.535239	0.874981	1
biospec_blood_mono_abs	MONO ABS	Physical Health	0.00637135	0.052344	0.90319	0.972952	1
biospec_blood_mpv	MPV	Physical Health	-0.0333466	0.0524472	0.525309	0.871903	1
biospec_blood_neut_percent	NEUT %	Physical Health	-0.0256327	0.0521063	0.623079	0.901544	1
biospec_blood_neut_abs	NEUTABS	Physical Health	-0.0709744	0.0522926	0.17562	0.564696	1
biospec_blood_rdw	RDW	Physical Health	0.0281071	0.0517396	0.587309	0.890749	1
biospec_blood_cholesterol	Cholesterol	Physical Health	0.0392711	0.0429185	0.360627	0.760147	1
biospec_blood_hdl_cholesterol	HDL Cholesterol	Physical Health	0.0164853	0.042392	0.697533	0.932985	1
biospec_blood_rbc_count	RBC count	Physical Health	0.0189511	0.0510094	0.710472	0.932985	1
biospec_blood_hematocrit	Hematocrit	Physical Health	0.020456	0.0519259	0.693857	0.932985	1
fit_ss_fitbit_totalsteps	Fitbit based number of steps for the day FROM DAILY LEVEL SUMMARY	Physical Health	-0.0164658	0.0182099	0.365953	0.762591	1
fit_ss_fitbit_sedentarymin	Fitbit based number of minutes spent in sedentary (<1.5 METS) time for the day FROM DAILY LEVEL SUMMARY	Physical Health	0.00795332	0.0182063	0.662257	0.915138	1
fit_ss_fitbit_lightlyactivemin	Fitbit based number of minutes spent in light activity (1.5-2.9 METS) for the day FROM DAILY LEVEL SUMMARY	Physical Health	-0.0231585	0.0181794	0.202807	0.607291	1
fit_ss_fitbit_fairlyactivemin	Fitbit based number of minutes spent in moderate activity (3-5.9 METS) for the day FROM DAILY LEVEL SUMMARY	Physical Health	-0.0032762	0.0179388	0.8551	0.955135	1
fit_ss_fitbit_veryactivemin	Fitbit based number of minutes spent in vigorous (>6 METS) for the day FROM DAILY LEVEL SUMMARY	Physical Health	-0.0080688	0.0179182	0.652519	0.911881	1
medhx_1a_l	During the past year, has your child been to see a doctor, nurse, nurse practitioner, dentist, or any other health professional like that, OTHER than for regular checkups? En el √∫ltimo a√±o, ¬øsu ni√±o(a) ha visto a un m√©dico, enfermero(a), dentista o alg√∫n otro profesional similar de la salud, por alg√∫n motivo DISTINTO a sus chequeos peri√≥dicos?	Physical Health	0.0139753	0.0300053	0.641386	0.910835	1
medhx_2a_l	Since we last saw you, has she/he been to a doctor for any of these things? Asthma Asma	Physical Health	-0.0037448	0.0748575	0.960102	0.991144	1
medhx_2b_l	Since we last saw you, has she/he been to a doctor for any of these things? Allergies Alergias	Physical Health	-3.37e-05	0.0570791	0.999529	1	1
medhx_2n_l	Since we last saw you, has she/he been to a doctor for any of these things? Problems with Vision (including the need for glasses) Problemas de la vista (incluyendo la necesidad de lentes/gafas)	Physical Health	0.0733899	0.0508557	0.148992	0.532339	1
medhx_2q_l	Since we last saw you, has she/he been to a doctor for any of these things? Very Bad Headaches Dolores de cabeza muy intensos	Physical Health	-0.0138038	0.0982512	0.888269	0.969751	1
medhx_2r_l	Since we last saw you, has she/he been to a doctor for any of these things? An Operation Cirug√≠as	Physical Health	-0.111971	0.0962555	0.244722	0.654964	1
medhx_2_notes2_l	Since we last saw you, has she/he been to a doctor for any of these things? Any Other Illness Cualquier otra enfermedad	Physical Health	0.0499455	0.0564552	0.376323	0.772041	1
medhx_4a_l	Has your child been to an emergency room since we last saw you?	Physical Health	0.0439534	0.0494173	0.37377	0.768457	1
medhx_6a_l	Since we last saw you, has she/he been to a doctor for any of these things? Broken Bones Fracturas	Physical Health	-0.0417642	0.0721193	0.562522	0.885898	1
medhx_6b_l	Since we last saw you, has she/he been to a doctor for any of these things? Sprains Esguinces	Physical Health	-0.166145	0.0654337	0.0111126	0.133194	1
medhx_6c_l	Since we last saw you, has she/he been to a doctor for any of these things? Cuts or Scrapes Cortadas o rasgu√±os	Physical Health	0.0931745	0.0859526	0.278355	0.692813	1
medhx_6f_l	Since we last saw you, has she/he been to a doctor for any of these things? Falls Ca√≠das	Physical Health	-0.149021	0.0791003	0.0595725	0.336238	1
medhx_6h_l	Since we last saw you, has she/he been to a doctor for any of these things? High Fever Fiebre alta	Physical Health	-0.0047159	0.0863135	0.956428	0.98976	1
medhx_6t_l	Since we last saw you, has she/he been to a doctor for any of these things? Other Otro	Physical Health	-0.0032868	0.0540865	0.951543	0.988996	1
medhx_9a_l	Since we last saw you on [asnt_timestamp_c], has your child had general anesthesia or sedation for any surgery or procedure?	Physical Health	-0.0705936	0.0778233	0.364353	0.762591	1
medhx_11_l	Is your child able to see the difference between blue and green?	Physical Health	-0.131814	0.0909415	0.147216	0.527108	1
medhx_12_l	How about the difference between blue and yellow? ¬øQu√© tal la diferencia entre el azul y el amarillo?	Physical Health	-0.157941	0.100923	0.117592	0.477719	1
mctq_sd_alarm_clock	On school days, I wake up by using an alarm clock or my parents wake me up	Physical Health	0.0148579	0.043361	0.731857	0.932985	1
mctq_sd_before_alarm	I regularly wake up BEFORE the alarm rings:	Physical Health	0.012316	0.0361359	0.733235	0.932985	1
mctq_fd_alarm_parent	On free days, I wake up by using an alarm clock or my parents wake me up.	Physical Health	0.052545	0.0457907	0.251174	0.662502	1
caff_24	Has your child consumed a caffeinated beverage (such as Mountain Dew, Coke, Pepsi, Barq's root beer, energy drink like Red Bull or Monster, coffee or espresso or green tea, black tea, or sweet tea) in the last 24 hours?	Physical Health	-0.0784738	0.0424006	0.064202	0.353425	1
tbi_3_l	Since we last saw you on [asnt_timestamp_c], has your child injured their head or neck in a fall or from being hit by something? (For example, falling from a bike or horse, rollerblading, falling on ice, being hit by a rock). In the past year, has your child injured their head or neck playing sports or on the playground?	Physical Health	-0.0355135	0.0754541	0.63788	0.908354	1
brought_medications	Did your child take any medications in the past two weeks and if so did you bring them with you? ? /¬øSu ni√±o(a) tom√≥ alg√∫n medicamento en las √∫ltimas dos semanas? Si la respuesta es s√≠, trajo todos los medicamentos de su ni√±o(a) a esta visita?	Physical Health	-0.0252166	0.0309133	0.414659	0.806173	1
child_SSRI_use	Created from medication questionnaire. Any child SSRI use.	Physical Health	0.00661476	0.0741252	0.928893	0.979307	1
child_antidep_use	Created from medication history. Any child antidepressant use.	Physical Health	0.00087361	0.0678657	0.989729	1	1
asr_q01_p	I am too forgetful Soy demasiado olvidadizo(a)	Family Mental Health	-0.0125622	0.0121346	0.300626	0.714568	1
asr_q02_p	I make good use of my opportunities Aprovecho bien mis oportunidades	Family Mental Health	-0.0270717	0.0132365	0.0408899	0.300452	1
asr_q03_p	I argue a lot Discuto mucho	Family Mental Health	-0.0137606	0.0124723	0.269969	0.685056	1
asr_q04_p	I work up to my ability Trabajo a mi m√°xima capacidad	Family Mental Health	-0.0156375	0.0129956	0.22893	0.642819	1
asr_q05_p	I blame others for my problems Culpo a otros por mis problemas	Family Mental Health	0.00986298	0.0135791	0.46767	0.84826	1
asr_q06_p	I use drugs (other than alcohol, nicotine) for nonmedical purposes Uso drogas sin motivo m√©dico (no incluya alcohol o tabaco)	Family Mental Health	0.0135562	0.0120893	0.262225	0.677616	1
asr_q07_p	I brag Soy engre√≠do o presumido(a)	Family Mental Health	0.0264224	0.0128578	0.0399475	0.294809	1
asr_q08_p	I have trouble concentrating or paying attention for long No puedo concentrarme o prestar atenci√≥n por mucho tiempo	Family Mental Health	0.00147472	0.0123002	0.904574	0.972952	1
asr_q09_p	I can't get my mind off certain thoughts No puedo sacarme de la mente ciertos pensamientos, obsesiones	Family Mental Health	0.00442198	0.0127529	0.728801	0.932985	1
asr_q10_p	I have trouble sitting still No puedo quedarme quieto(a); soy inquieto (a) o hiperactivo (a)	Family Mental Health	0.00939508	0.0129773	0.469128	0.84826	1
asr_q11_p	I am too dependent on others Dependo demasiado de otros	Family Mental Health	0.0317241	0.0130358	0.0149901	0.158213	1
asr_q12_p	I feel lonely Me siento solo(a)	Family Mental Health	-9.33e-06	0.0121669	0.999388	1	1
asr_q13_p	I feel confused or in a fog Me siento confundido(a)	Family Mental Health	0.00672576	0.0128385	0.600395	0.89465	1
asr_q14_p	I cry a lot Lloro mucho	Family Mental Health	-0.0090689	0.0125783	0.470954	0.84826	1
asr_q15_p	I am pretty honest Soy muy honesto(a)	Family Mental Health	0.00455888	0.01328	0.731398	0.932985	1
asr_q16_p	I am mean to others Soy malo(a) con los dem√°s	Family Mental Health	0.00938732	0.0134328	0.484689	0.854833	1
asr_q19_p	I try to get a lot of attention Exijo mucha atenci√≥n	Family Mental Health	0.0186736	0.0126695	0.140589	0.509964	1
asr_q22_p	I worry about my future Me preocupo por mi futuro	Family Mental Health	0.0193229	0.0124379	0.120376	0.480794	1
asr_q23_p	I break rules at work or elsewhere Rompo las reglas en el trabajo o en otros lados	Family Mental Health	0.0244957	0.0130045	0.0596872	0.336238	1
asr_q24_p	I don't eat as well as I should No como tan bien como deber√≠a	Family Mental Health	-0.0304312	0.0120983	0.0119351	0.141051	1
asr_q25_p	I don't get along with other people No me llevo bien con los dem√°s	Family Mental Health	-0.0153801	0.0132916	0.247278	0.657696	1
asr_q26_p	I don't feel guilty after doing something I shouldn't No me siento culpable despu√©s de haber hecho mal	Family Mental Health	0.0216947	0.0138288	0.116757	0.476356	1
asr_q27_p	I am jealous of others Me pongo celoso (a) f√°cilmente	Family Mental Health	-0.0128169	0.0131715	0.330569	0.73702	1
asr_q28_p	I get along badly with my family Me llevo mal con mi familia	Family Mental Health	0.0080653	0.0128186	0.529261	0.871903	1
asr_q29_p	I am afraid of certain animals, situations, or places Me dan miedo ciertas situaciones, animales o lugares	Family Mental Health	-0.0205752	0.012894	0.110628	0.461877	1
asr_q30_p	My relations with the opposite sex are poor Mis relaciones con personas del sexo opuesto son malas	Family Mental Health	0.00035539	0.0123271	0.977002	0.995942	1
asr_q31_p	I am afraid I might think or do something bad Tengo miedo de que pueda pensar o hacer algo malo	Family Mental Health	0.0159537	0.0137444	0.245801	0.655211	1
asr_q32_p	I feel that I have to be perfect Siento como que tengo que ser perfecto(a)	Family Mental Health	-0.0134302	0.0123626	0.277389	0.692449	1
asr_q33_p	I feel that no one loves me Siento como que nadie me quiere	Family Mental Health	-0.0071485	0.0127226	0.574231	0.8884	1
asr_q34_p	I feel that others are out to get me Siento que los dem√°s quieren perjudicarme	Family Mental Health	-0.0018268	0.0138961	0.895417	0.972417	1
asr_q35_p	I feel worthless and inferior Me siento inferior o creo que no valgo nada	Family Mental Health	0.00457192	0.0132935	0.73092	0.932985	1
asr_q36_p	I accidentally get hurt a lot, accident-prone Me lastimo accidentalmente con mucha frecuencia, soy propenso(a) a accidentes	Family Mental Health	0.00400931	0.0134089	0.764951	0.937231	1
asr_q38_p	My relations with neighbors are poor Mi relaci√≥n con mis vecinos es mala	Family Mental Health	0.00035401	0.0120656	0.976595	0.995942	1
asr_q41_p	I am impulsive or act without thinking Soy impulsivo(a); act√∫o sin pensar	Family Mental Health	0.00716926	0.0131053	0.584371	0.890749	1
asr_q42_p	I would rather be alone than with others Prefiero m√°s estar solo(a) que con otras personas	Family Mental Health	0.00247755	0.0128812	0.847486	0.952295	1
asr_q43_p	I lie or cheat Digo mentiras o hago trampa	Family Mental Health	0.0210262	0.0135276	0.120176	0.480794	1
asr_q44_p	I feel overwhelmed by my responsibilities Me siento abrumado(a) con mis responsabilidades	Family Mental Health	-0.0079115	0.0125253	0.527661	0.871903	1
asr_q45_p	I am nervous or tense Soy nervioso(a), o tenso(a)	Family Mental Health	0.00731799	0.0125638	0.560287	0.885898	1
asr_q46_p	Parts of my body twitch or make nervous movements Tengo movimientos involuntarios o tics	Family Mental Health	0.00412324	0.0135291	0.760557	0.937231	1
asr_q47_p	I lack self-confidence Me falta confianza en m√≠ mismo(a)	Family Mental Health	0.00612972	0.0128235	0.63267	0.906881	1
asr_q48_p	I am not liked by others No le caigo bien a los dem√°s	Family Mental Health	0.00344694	0.0135036	0.798533	0.94255	1
asr_q49_p	I can do certain things better than other people Puedo hacer ciertas cosas mejor que los dem√°s	Family Mental Health	0.0410871	0.0125311	0.00105174	0.0260445	1
asr_q50_p	I am too fearful or anxious Soy demasiado miedoso(a) o ansioso(a)	Family Mental Health	-0.0032683	0.0127072	0.797036	0.94255	1
asr_q51_p	I feel dizzy or lightheaded Me siento mareado(a)	Family Mental Health	-0.0116486	0.0123864	0.347054	0.752008	1
asr_q52_p	I feel too guilty Me siento demasiado culpable	Family Mental Health	0.0206895	0.0130972	0.114251	0.469495	1
asr_q53_p	I have trouble planning for the future Me cuesta trabajo planear mi futuro	Family Mental Health	0.00594092	0.0129153	0.645547	0.911283	1
asr_q54_p	I feel tired without good reason Me siento demasiado cansado(a) sin raz√≥n para estarlo	Family Mental Health	-0.0100721	0.0129344	0.436194	0.823649	1
asr_q55_p	My moods swing between elation and depression Mi humor cambia entre euforia y depresi√≥n	Family Mental Health	-0.0153866	0.0131499	0.242026	0.653764	1
asr_q56a_p	Aches or pains (not stomach or headaches) Dolores o molestias (sin que sean del est√≥mago o dolores de cabeza)	Family Mental Health	-0.0211205	0.0131652	0.108726	0.458223	1
asr_q56b_p	Headaches Dolores de cabeza	Family Mental Health	-0.0243715	0.0123316	0.0481909	0.316897	1
asr_q56c_p	Nausea, feel sick N√°useas	Family Mental Health	0.00619259	0.0131412	0.637496	0.908354	1
asr_q56d_p	Problems with eyes (not if corrected by glasses) Problemas con los ojos ( no incluya si corregido con lentes/espejuelos)	Family Mental Health	-0.0028546	0.0130587	0.826972	0.945598	1
asr_q56e_p	Rashes or other skin problems Me da salpullido o irritaci√≥n en la piel	Family Mental Health	-0.005678	0.0122486	0.64299	0.910858	1
asr_q56f_p	Stomachaches Dolores de est√≥mago/barriga o retortijones	Family Mental Health	-0.0188245	0.0132776	0.156329	0.540276	1
asr_q56g_p	Vomiting, throwing up	Family Mental Health	0.0002293	0.0135832	0.986532	1	1
asr_q56h_p	Heart Pounding or racing Palpitaciones aceleradas	Family Mental Health	-0.0228718	0.0129941	0.0784497	0.392248	1
asr_q56i_p	Numbness or tingling in body parts Adormecimiento o cosqu√≠lleo en partes del cuerpo	Family Mental Health	0.00649795	0.0131592	0.621475	0.899993	1
asr_q58_p	I pick my skin or other parts of my body Me rasco o me ara√±o la piel u otras partes del cuerpo	Family Mental Health	0.00590868	0.0127251	0.642435	0.910835	1
asr_q59_p	I fail to finish things I should do Dejo sin en terminar lo que empiezo	Family Mental Health	-0.0038684	0.0118308	0.743705	0.932985	1
asr_q60_p	There is very little I enjoy Hay muy pocas cosas que disfruto	Family Mental Health	-0.0097658	0.0121288	0.420777	0.8127	1
asr_q61_p	My work performance is poor Mi desempe√±o en el trabajo es bajo	Family Mental Health	0.0246093	0.0130017	0.0584567	0.336238	1
asr_q62_p	I am poorly coordinated or clumsy Tengo mala coordinaci√≥n o torpeza	Family Mental Health	0.0156919	0.0126317	0.214214	0.625254	1
asr_q63_p	I would rather be with older people than with people of my own age Prefiero estar con gente mayor que yo, que con gente de mi edad	Family Mental Health	-0.01161	0.0125148	0.35362	0.753617	1
asr_q64_p	I have trouble setting priorities Me cuesta trabajo poner prioridades	Family Mental Health	0.0134446	0.0123429	0.276114	0.692449	1
asr_q65_p	I refuse to talk Me reh√∫so a hablar	Family Mental Health	-0.0205763	0.0134781	0.126915	0.490263	1
asr_q66_p	I repeat certain acts over and over Repito ciertas acciones una y otra vez	Family Mental Health	-0.0109811	0.0127962	0.390855	0.782964	1
asr_q67_p	I have trouble making or keeping friends Me cuesta trabajo hacer o conservar amistades	Family Mental Health	0.00605824	0.0133149	0.649133	0.911881	1
asr_q68_p	I scream or yell a lot Grito mucho	Family Mental Health	-0.0146536	0.0126034	0.245031	0.654964	1
asr_q69_p	I am secretive or keep things to myself Soy muy reservado(a), me callo todo	Family Mental Health	-0.0065114	0.0127292	0.609006	0.89567	1
asr_q71_p	I am self-conscious or easily embarrassed Me coh√≠bo o me averguÃàenzo con facilidad	Family Mental Health	-0.0226035	0.012497	0.0705737	0.373886	1
asr_q72_p	I worry about my family Me preocupo por mi familia	Family Mental Health	-0.0212012	0.0127271	0.0958211	0.430685	1
asr_q73_p	I meet my responsibilities to my family Cumplo con las responsabilidades familiares	Family Mental Health	0.0038781	0.0131428	0.767951	0.937231	1
asr_q74_p	I show off or clown Me gusta llamar la atenci√≥n o hacerme el(la) gracioso(a)	Family Mental Health	0.00808938	0.013237	0.541152	0.876714	1
asr_q75_p	I am too shy or timid Soy demasiado t√≠mido(a)	Family Mental Health	-0.0330951	0.0127834	0.00966293	0.121868	1
asr_q76_p	My behavior is irresponsible Mi comportamiento es irresponsable	Family Mental Health	-0.0196462	0.013635	0.14969	0.532582	1
asr_q77_p	I sleep more than most other people during day and/or night Duermo m√°s que la mayoria de las personas durante el d√≠a y/o la noche	Family Mental Health	0.0009923	0.012292	0.935663	0.982156	1
asr_q78_p	I have trouble making decisions Me cuesta trabajo tomar decisiones	Family Mental Health	0.00524656	0.0126453	0.678236	0.923608	1
asr_q80_p	I stand up for my rights Defiendo mis derechos	Family Mental Health	-0.0079991	0.0128273	0.532923	0.874981	1
asr_q81_p	My behavior is very changeable Mi comportamiento cambia mucho	Family Mental Health	-0.0069025	0.0128147	0.590164	0.890749	1
asr_q83_p	I am easily bored Me aburro f√°cilmente	Family Mental Health	0.0256812	0.0129718	0.0477929	0.316897	1
asr_q84_p	I do things that other people think are strange Hago cosas que otras personas piensan que son extra√±as	Family Mental Health	0.0287594	0.0130631	0.0277488	0.240489	1
asr_q85_p	I have thoughts that other people would think are strange Tengo ideas que otras personas pensar√≠an que son extra√±as	Family Mental Health	0.0174564	0.0123091	0.156233	0.540276	1
asr_q86_p	I am stubborn, sullen, or irritable Soy obstinado(a), malhumorado(a) o irritable	Family Mental Health	-0.0240075	0.0125103	0.0550556	0.330754	1
asr_q87_p	My moods or feeling change suddenly Tengo bruscos cambios de humor o sentimientos	Family Mental Health	-0.0212713	0.0128216	0.0971864	0.432724	1
asr_q88_p	I enjoy being with people Disfruto estar con gente	Family Mental Health	-0.0068519	0.012985	0.597749	0.893188	1
asr_q89_p	I rush into things without considering the risks Me meto en situaciones sin pensar en los riesgos	Family Mental Health	0.0240958	0.0130542	0.0649852	0.355589	1
asr_q90_p	I drink too much alcohol or get drunk Tomo demasiado alcohol o me emborracho	Family Mental Health	0.0117357	0.0117121	0.316414	0.729915	1
asr_q91_p	I think about killing myself	Family Mental Health	0.0193333	0.0138245	0.162033	0.545459	1
asr_q93_p	I talk too much Hablo demasiado	Family Mental Health	0.0159899	0.0129641	0.217494	0.62843	1
asr_q94_p	I tease others a lot Me burlo/molesto mucho a los dem√°s	Family Mental Health	0.0107697	0.0126383	0.394179	0.785118	1
asr_q95_p	I have a hot temper Me dan rabietas o tengo mal genio	Family Mental Health	-0.028371	0.0128627	0.0274602	0.239215	1
asr_q96_p	I think about sex too much Pienso demasiado en sexo	Family Mental Health	0.0211325	0.0134439	0.116043	0.474849	1
asr_q98_p	I like to help others Me gusta ayudar a los dem√°s	Family Mental Health	-0.0051575	0.0136515	0.705597	0.932985	1
asr_q99_p	I dislike staying in one place for very long No me gusta estar mucho tiempo en el mismo lugar	Family Mental Health	-0.0046419	0.0131211	0.723525	0.932985	1
asr_q100_p	I have trouble sleeping No duermo bien	Family Mental Health	-0.0184921	0.0123236	0.13356	0.50271	1
asr_q101_p	I stay away from my job even when I'm not sick or not on vacation Falto al trabajo aunque no est√© enfermo(a) o de vacaciones	Family Mental Health	0.0221267	0.013869	0.110686	0.461877	1
asr_q102_p	I don't have much energy Soy poco activo(a), lento(a) o me falta energ√≠a	Family Mental Health	-0.0076843	0.0127564	0.546947	0.879477	1
asr_q103_p	I am unhappy, sad, or depressed Me siento infeliz, triste o deprimido(a)	Family Mental Health	0.00937259	0.0127587	0.462624	0.846232	1
asr_q104_p	I am louder than others Soy m√°s ruidoso(a) de lo com√∫n	Family Mental Health	0.0171686	0.0125486	0.171339	0.557924	1
asr_q105_p	People think I am disorganized La gente piensa que soy desorganizado(a)	Family Mental Health	-0.0156825	0.0121853	0.198179	0.600221	1
asr_q106_p	I try to be fair to others Trato de ser justo(a) con los dem√°s	Family Mental Health	-0.0122207	0.0130087	0.347567	0.752008	1
asr_q107_p	I feel that I can't succeed Siento que no puedo alcanzar el √©xito	Family Mental Health	0.00591965	0.0131318	0.652164	0.911881	1
asr_q108_p	I tend to lose things Pierdo las cosas f√°cilmente	Family Mental Health	-0.0249129	0.0124952	0.0462444	0.316582	1
asr_q109_p	I like to try new things Me gusta intentar cosas nuevas	Family Mental Health	0.00418983	0.0127656	0.742768	0.932985	1
asr_q111_p	I keep from getting involved with others Me a√≠slo, no me relaciono con los dem√°s	Family Mental Health	-0.0148931	0.0127404	0.242486	0.653764	1
asr_q112_p	I worry a lot Me preocupo mucho	Family Mental Health	0.00825055	0.0124961	0.509134	0.864268	1
asr_q113_p	I worry about my relations with the opposite sex Me preocupan mis relaciones con personas del sexo opuesto	Family Mental Health	0.0045813	0.0131534	0.727634	0.932985	1
asr_q114_p	I fail to pay my debts or meet other financial responsibilities No pago mis deudas ni me hago cargo de responsabilidades financieras	Family Mental Health	-0.0035261	0.0121271	0.771247	0.937231	1
asr_q115_p	I feel restless or fidgety Me siento intranquilo(a) o inquieto(a)	Family Mental Health	0.00884483	0.0130342	0.497437	0.858885	1
asr_q116_p	I get upset too easily Me altero f√°cilmente	Family Mental Health	-0.0048028	0.0125498	0.701964	0.932985	1
asr_q117_p	I have trouble managing my money or credit card Me cuesta trabajo manejar el dinero o las tarjetas de cr√©dito	Family Mental Health	-0.026445	0.012066	0.0284672	0.245457	1
asr_q118_p	I am too impatient Soy demasiado(a) impaciente	Family Mental Health	-0.0056754	0.0127974	0.657443	0.915138	1
asr_q119_p	I am not good at details No soy bueno(a) con los detalles	Family Mental Health	-0.0004498	0.0123511	0.970953	0.994491	1
asr_q120_p	I drive too fast Manejo/conduzco muy r√°pido	Family Mental Health	-0.0360019	0.0121376	0.00303585	0.0540062	1
asr_q121_p	I tend to be late for appointments Usualmente llego tarde a mis compromisos	Family Mental Health	-0.0177754	0.0120881	0.141521	0.512144	1
asr_q123_p	I am a happy person Soy una persona feliz	Family Mental Health	-0.0204626	0.0128386	0.11105	0.462252	1
asr_q124_p	In the past 6 months, about how many times per day did you use tobacco (including smokeless tobacco)? En los √∫ltimos 6 meses, aproximadamente ¬øcu√°ntas veces por d√≠a consumi√≥ tabaco (incluyendo tabaco sin humo)?	Family Mental Health	0.0198605	0.0143108	0.165265	0.551957	1
asr_q125_p	In the past 6 months, on how many days were you drunk? En los √∫ltimos 6 meses, ¬øcu√°ntos d√≠as estuvo borracho(a)?	Family Mental Health	-0.0043718	0.0124498	0.725491	0.932985	1
asr_q126_p	In the past 6 months, on how many days did you use drugs for nonmedical purposes (including marijuana, cocaine, and other drugs, except alcohol and nicotine)? En los √∫ltimos 6 meses, ¬øcu√°ntos d√≠as consumi√≥ drogas sin raz√≥n m√©dica (incluyendo marihuana, coca√≠na, y otras drogas, sin incluir alcohol o tabaco)?	Family Mental Health	-0.0149104	0.0134908	0.269125	0.683941	1
asr_scr_perstr_r	Personal Strength ASR Adaptive Functioning Scale (raw score)	Family Mental Health	-0.014028	0.0120313	0.243711	0.653764	1
asr_scr_anxdep_r	Anxious/Depressed ASR Syndrome Scale (raw score)	Family Mental Health	0.00744437	0.0116806	0.523956	0.871903	1
asr_scr_withdrawn_r	Withdrawn ASR Syndrome Scale (raw score)	Family Mental Health	-0.0094749	0.0123623	0.443469	0.829366	1
asr_scr_somatic_r	Somatic Complaints ASR Syndrome Scale (raw score)	Family Mental Health	-0.0230553	0.0120915	0.0566374	0.33351	1
asr_scr_thought_r	Thought Problems ASR Syndrome Scale (raw score)	Family Mental Health	0.0113676	0.0120909	0.347192	0.752008	1
asr_scr_attention_r	Attention Problems ASR Syndrome Scale (raw score)	Family Mental Health	-8.74e-05	0.0110554	0.993695	1	1
asr_scr_aggressive_r	Aggressive Behavior ASR Syndrome Scale (raw score)	Family Mental Health	-0.0169589	0.0120162	0.158234	0.540307	1
asr_scr_rulebreak_r	Rule-Breaking Behavior ASR Syndrome Scale (raw score)	Family Mental Health	0.00915671	0.0113163	0.418492	0.810139	1
asr_scr_intrusive_r	Intrusive ASR Syndrome Scale (raw score)	Family Mental Health	0.0243345	0.0125216	0.0520414	0.330754	1
asr_scr_internal_r	Interalizing Problems ASR Syndrome Scale (raw score)	Family Mental Health	-0.0064573	0.0114897	0.574155	0.8884	1
asr_scr_external_r	Externalizing Problems ASR Syndrome Scale (raw score)	Family Mental Health	-0.0011406	0.0119987	0.924272	0.978097	1
asr_scr_totprob_r	Total Problems ASR Syndrome Scale (raw score)	Family Mental Health	-0.0024497	0.0113371	0.828938	0.945598	1
asr_scr_depress_r	Depressive Problems ASR DSM-5-Oriented Scale (raw score)	Family Mental Health	-0.0056739	0.0114745	0.621004	0.899993	1
asr_scr_anxdisord_r	Anxiety Problems ASR DSM-5-Oriented Scale (raw score)	Family Mental Health	0.00067686	0.0119312	0.954764	0.98976	1
asr_scr_somaticpr_r	Somatic Problems ASR DSM-5-Oriented Scale (raw score)	Family Mental Health	-0.0201451	0.0123649	0.103352	0.44159	1
asr_scr_avoidant_r	Avoidant Personality Problems ASR DSM-5-Oriented Scale (raw score)	Family Mental Health	-0.0155074	0.012219	0.204482	0.609026	1
asr_scr_adhd_r	AD/H Problems ASR DSM-5-Oriented Scale (raw score)	Family Mental Health	-0.00371	0.0113241	0.74322	0.932985	1
asr_scr_antisocial_r	Antisocial Personality Problems ASR DSM-5-Oriented Scale (raw score)	Family Mental Health	-0.0044753	0.0124561	0.7194	0.932985	1
asr_scr_inattention_r	Inattention ASR DSM-5-Oriented Scale (raw score)	Family Mental Health	-0.0162688	0.0110792	0.142107	0.513165	1
asr_scr_hyperactive_r	Hyperactivity-Impulsivity ASR DSM-5-Oriented Scale (raw score)	Family Mental Health	0.0120954	0.0124205	0.330203	0.73702	1
abcl_scr_sub_use_tobacco_r	Tobacco (Raw Score)	Family Mental Health	-0.0112909	0.0120965	0.350699	0.753617	1
abcl_scr_sub_use_alcohol_r	Alcohol (Raw Score)	Family Mental Health	-0.0215777	0.0106385	0.0426586	0.30809	1
abcl_scr_sub_use_drugs_r	Drugs (Raw Score)	Family Mental Health	-0.0033585	0.00396443	0.397134	0.787743	1
abcl_scr_sub_use_r_mean	Mean Substance Use (Raw Score)	Family Mental Health	-0.0197515	0.00946801	0.0371196	0.280948	1
abcl_scr_adapt_friends_r	Adaptive Scale: Friends (Raw Score)	Family Mental Health	0.00291531	0.0123036	0.812712	0.944998	1
abcl_scr_prob_anxious_r	Anxious/Depressed Syndrome Scale (Raw Score)	Family Mental Health	0.00689653	0.0119138	0.562722	0.885898	1
abcl_scr_prob_withdrawn_r	Withdrawn/Depressed Syndrome Scale (Raw Score)	Family Mental Health	-0.0122857	0.0114351	0.282751	0.696573	1
abcl_scr_prob_somatic_r	Somatic Complaints Syndrome Scale (Raw Score)	Family Mental Health	-0.0196045	0.0125028	0.116975	0.476356	1
abcl_scr_prob_thought_r	Thought Problems Syndrome Scale (Raw Score)	Family Mental Health	0.0121436	0.0125017	0.331447	0.737153	1
abcl_scr_prob_attention_r	Attention Problems Syndrome Scale (Raw Score)	Family Mental Health	-0.0009037	0.0105285	0.931603	0.98033	1
abcl_scr_prob_aggressive_r	Aggressive Behavior Syndrome Scale (Raw Score)	Family Mental Health	-0.003591	0.0112917	0.750499	0.933171	1
abcl_scr_prob_rulebreak_r	Rule-Breaking Behavior Syndrome Scale (Raw Score)	Family Mental Health	-0.0115387	0.0088346	0.191728	0.586995	1
abcl_scr_prob_intrusive_r	Intrusive Syndrome Scale (Raw Score)	Family Mental Health	0.0117045	0.0110335	0.288885	0.705514	1
abcl_scr_prob_other_r	Other Problems (Raw Score)	Family Mental Health	-0.0089882	0.0116018	0.438572	0.824456	1
abcl_scr_prob_internal_r	Internalizing (Raw Score)	Family Mental Health	-0.010185	0.0113642	0.370214	0.764767	1
abcl_scr_prob_external_r	Externalizing (Raw Score)	Family Mental Health	-0.0049777	0.00982822	0.612587	0.89567	1
abcl_scr_prob_total_r	Total Problems (Raw Score)	Family Mental Health	-0.0097448	0.0103902	0.348415	0.752008	1
abcl_scr_prob_critical_r	Critical Items (Raw Score)	Family Mental Health	-0.0081211	0.0116337	0.4852	0.854833	1
pps_y_ss_number	Prodromal Psychosis Scale: Number of Yes Responses Sum: prodromal_1_y, prodromal_2_y, prodromal_3_y, prodromal_4_y, prodromal_5_y, prodromal_6_y, prodromal_7_y, prodromal_8_y, prodromal_9_y, prodromal_10_y, prodromal_11_y, prodromal_12_y, prodromal_13_y, prodromal_14_y, [prodromal_15_y, prodromal_16_y, prodromal_17_y], prodromal_18_y, prodromal_19_y], prodromal_20_y], prodromal_21_y; No minimum number of answers to be valid	Child Mental Health	0.0453623	0.0143138	0.00153865	0.0333374	1
pps_y_ss_bother_sum	Prodromal Psychosis Scale, Number of Yes Responses to Did it Bother You? Sum: pps_1_bother_yn, pps_2_bother_yn, pps_3_bother_yn, pps_4_bother_yn, pps_5_bother_yn, pps_6_bother_yn, pps_7_bother_yn, pps_8_bother_yn, pps_9_bother_yn, pps_10_bother_yn, pps_11_bother_yn, pps_12_bother_yn, pps_13_bother_yn, pps_14_bother_yn, pps_15_bother_yn, pps_16_bother_yn, pps_17_bother_yn, pps_18_bother_yn, pps_19_bother_yn, pps_20_bother_yn, pps_21_bother_yn; No minimum number of answers to be valid	Child Mental Health	0.0605709	0.0237558	0.0108666	0.131175	1
pps_y_ss_severity_score	Prodromal Psychosis: Severity Score Sum: (prodromal_1b_y, prodromal_2b_y, prodromal_3b_y, prodromal_4b_y, prodromal_5b_y, prodromal_6b_y, prodromal_7b_y, prodromal_8b_y, prodromal_9b_y, prodromal_10b_y, prodromal_11b_y, prodromal_12b_y, prodromal_13b_y, prodromal_14b_y, [prodromal_15b_y, prodromal_16b_y, prodromal_17b_y, prodromal_18b_y, prodromal_19b_y, prodromal_20b_y, prodromal_21b_y) + (pps_y_ss_ bother_n_1), If this score = ", then score = pps_y_ss_number; No minimum number of answers to be valid	Child Mental Health	0.0475542	0.0143202	0.0009045	0.0231607	1
pps_ss_mean_severity	Prodromal Psychosis: Mean Endorsed Severity Score PPS severity score/Number of yes response pps_y_ss_severity_score / pps_y_ss_number	Child Mental Health	-0.003361	0.0236075	0.886805	0.969167	1
prodromal_2b_y	Strange sounds. Please CHOOSE THE NUMBER below the appropriate picture that shows us how much that bothered you when it happened.	Child Mental Health	0.0703661	0.0582531	0.228032	0.642819	1
prodromal_6b_y	Hard to figure out. Please CHOOSE THE NUMBER below the appropriate picture that shows us how much that bothered you when it happened.	Child Mental Health	-0.0713343	0.0660254	0.280975	0.696258	1
prodromal_8b_y	Could not trust. Please CHOOSE THE NUMBER below the appropriate picture that shows us how much that bothered you when it happened.	Child Mental Health	-0.0002355	0.0536428	0.996499	1	1
prodromal_9b_y	Strange skin feelings. Please CHOOSE THE NUMBER below the appropriate picture that shows us how much that bothered you when it happened.	Child Mental Health	-0.0404765	0.0886873	0.648718	0.911881	1
prodromal_10b_y	Lose concentration. Please CHOOSE THE NUMBER below the appropriate picture that shows us how much that bothered you when it happened.	Child Mental Health	-0.0841538	0.0835757	0.315773	0.729915	1
prodromal_11b_y	Invisible energy. Please CHOOSE THE NUMBER below the appropriate picture that shows us how much that bothered you when it happened.	Child Mental Health	0.0324027	0.0672144	0.630178	0.906881	1
prodromal_12b_y	Mind is trying to trick you. Please CHOOSE THE NUMBER below the appropriate picture that shows us how much that bothered you when it happened.	Child Mental Health	0.160515	0.0923161	0.0847169	0.407896	1
prodromal_18b_y	People want bad things to happen.Please CHOOSE THE NUMBER below the appropriate picture that shows us how much that bothered you when it happened.	Child Mental Health	-0.102303	0.0707556	0.171005	0.55791	1
upps_y_ss_negative_urgency	UPPS-P for Children Short Form (ABCD-version), Negative Urgency: upps7_y + upps11_y + upps17_y + upps20_y; Validation: Minimum of three items answered	Child Mental Health	0.00638189	0.0143257	0.655989	0.914705	1
upps_y_ss_lack_of_planning	UPPS-P for Children Short Form (ABCD-version), Lack of Planning: upps6_y + upps16_y + upps23_y + upps28_y; Validation: Minimum of three items answered	Child Mental Health	0.0267543	0.0141837	0.0593225	0.336238	1
upps_y_ss_sensation_seeking	UPPS-P for Children Short Form (ABCD-version), Sensation Seeking: upps12_y + upps18_y + upps21_y + upps27_y; Validation: Minimum of three items answered	Child Mental Health	0.0346099	0.0141626	0.0145713	0.156363	1
upps_y_ss_positive_urgency	UPPS-P for Children Short Form (ABCD-version), Positive Urgency: upps35_y + upps36_y + upps37_y + upps39_y; Validation: Minimum of three items answered	Child Mental Health	-0.0001751	0.0142669	0.990208	1	1
upps_y_ss_lack_of_perseverance	UPPS-P for Children Short Form (ABCD-version), Lack of Perseverance (GSSF): upps15_y + upps19_y + upps22_y + upps24_y Validation; Minimum of three items answered	Child Mental Health	0.0325221	0.0143248	0.0232328	0.212235	1
upps6_y	I like to stop and think about things before I do it.	Child Mental Health	0.0245653	0.0141669	0.0829879	0.403016	1
upps7_y	When I feel bad, I often do things I later regret in order to make myself feel better now.	Child Mental Health	-0.0283491	0.0142656	0.0469554	0.316897	1
upps11_y	Sometimes when I feel bad, I keep doing something even though it is making me feel worse.	Child Mental Health	0.0155728	0.0142147	0.273339	0.689087	1
upps12_y	I enjoy taking risks.	Child Mental Health	0.0297966	0.0142357	0.0363949	0.280002	1
upps15_y	I finish what I start.	Child Mental Health	0.00754237	0.0142804	0.597411	0.893188	1
upps16_y	I try to take a careful approach to things.	Child Mental Health	0.0170457	0.0142057	0.230235	0.644201	1
upps17_y	When I am upset I often act without thinking.	Child Mental Health	0.012922	0.0143578	0.368167	0.764767	1
upps18_y	I like new, thrilling things, even if they are a little scary.	Child Mental Health	0.023464	0.0142784	0.100383	0.439348	1
upps19_y	I tend to get things done on time.	Child Mental Health	0.0316847	0.0142811	0.0265586	0.234995	1
upps20_y	When I feel rejected, I often say things that I later regret.	Child Mental Health	0.0149219	0.0142975	0.296693	0.709087	1
upps21_y	I would like to learn to fly an airplane.	Child Mental Health	0.037287	0.0141344	0.00836621	0.107978	1
upps22_y	I am a person who always gets the job done.	Child Mental Health	0.0287217	0.0143253	0.045025	0.314629	1
upps23_y	I am very careful.	Child Mental Health	0.0374617	0.0141645	0.00820323	0.107978	1
upps24_y	I almost always finish projects that I start.	Child Mental Health	0.0302464	0.0142292	0.0335855	0.269002	1
upps27_y	I would like to ski very fast down a high mountain slope.	Child Mental Health	0.00681871	0.0142232	0.63167	0.906881	1
upps28_y	I tend to stop and think before doing things.	Child Mental Health	0.00460276	0.0141993	0.745836	0.932985	1
upps35_y	When I am in a great mood, I tend to do things that can cause me problems.	Child Mental Health	0.00398882	0.0142523	0.779588	0.938089	1
upps36_y	I tend to act without thinking when I am very, very happy.	Child Mental Health	-0.0144191	0.0142409	0.311347	0.727745	1
upps37_y	When I get really happy about something, I tend to do things that can lead to trouble.	Child Mental Health	0.00640218	0.0142398	0.653022	0.911881	1
upps39_y	I tend to lose control when I am in a great mood.	Child Mental Health	0.00261059	0.0142569	0.854719	0.955135	1
bis_y_ss_bis_sum	DESCRIPTION: BIS/BAS: BIS Sum bisbas1_y + bisbas2_y + bisbas3_y + bisbas4_y + bisbas5_y + bisbas6_y+ bisbas7_y Validation: All items must be answered	Child Mental Health	0.0447771	0.0138225	0.00120616	0.0283113	1
bis_y_ss_bas_rr	DESCRIPTION: BIS/BAS: BAS Reward Responsiveness bisbas8_y + bisbas9_y + bisbas10_y + bisbas11_y + bisbas12_y Validation: All items must be answered	Child Mental Health	-0.0187725	0.0143656	0.191357	0.586921	1
bis_y_ss_bas_drive	DESCRIPTION: BIS/BAS: BAS drive bisbas13_y + bisbas14_y + bisbas15_y + bisbas16_y Validation: All items must be answered	Child Mental Health	-0.0259633	0.0142861	0.0692224	0.370208	1
bis_y_ss_bas_fs	DESCRIPTION: BIS/BAS: BAS Fun Seeking bisbas17_y + bisbas18_y + bisbas19_y + bisbas20_y Validation: All items must be answered	Child Mental Health	0.00130135	0.0143142	0.927566	0.979307	1
bis_y_ss_basm_rr	DESCRIPTION: BIS/BAS: BAS Reward Responsiveness (modified) bisbas8_y + bisbas9_y + bisbas11_y + bisbas12_y Validation: All items must be answered	Child Mental Health	-0.0169386	0.0143646	0.238381	0.650769	1
bis_y_ss_basm_drive	DESCRIPTION: BIS/BAS: BAS drive (modified) bisbas13_y + bisbas14_y + bisbas15_y + bisbas16_y Validation: All items must be answered	Child Mental Health	-0.0259633	0.0142861	0.0692224	0.370208	1
bisbas1_y	I usually get very tense when I think something unpleasant is going to happen.	Child Mental Health	0.0428551	0.0140955	0.0023766	0.0461662	1
bisbas2_y	I worry about making mistakes.	Child Mental Health	0.0282223	0.0141063	0.045484	0.314642	1
bisbas4_y	I feel pretty upset when I think that someone is angry with me.	Child Mental Health	0.0453225	0.0140215	0.00123643	0.0283793	1
bisbas6_y	I feel worried when I have done poorly at something.	Child Mental Health	0.0307729	0.0141069	0.029203	0.246623	1
bisbas7_y	I am very fearful compared to my friends.	Child Mental Health	-0.0260455	0.0142458	0.067572	0.364845	1
bisbas8_y	I feel excited and full of energy when I get something that I want.	Child Mental Health	-0.0033501	0.0142585	0.814255	0.944998	1
bisbas10_y	I get thrilled when good things happen to me.	Child Mental Health	-0.0205236	0.0142953	0.151158	0.533344	1
bisbas9_y	When I am doing well at something, I like to keep doing this.	Child Mental Health	-0.0095819	0.0143461	0.504225	0.863364	1
bisbas11_y	It would excite me to win a contest.	Child Mental Health	-0.0233838	0.0143305	0.1028	0.44159	1
bisbas12_y	I get really excited when I see an opportunity to get something I like.	Child Mental Health	-0.0177039	0.0143175	0.216327	0.62843	1
bisbas13_y	When I want something, I usually go all the way to get it.	Child Mental Health	-0.0175324	0.0141984	0.216965	0.62843	1
bisbas14_y	I do everything to get the things that I want.	Child Mental Health	-0.0209427	0.0142785	0.142517	0.513546	1
bisbas15_y	When I see an opportunity to get something I want, I go for it right away.	Child Mental Health	-0.0275619	0.0142942	0.0538932	0.330754	1
bisbas16_y	Nobody can stop me when I want something.	Child Mental Health	-0.018106	0.0143079	0.205773	0.6101	1
bisbas17_y	I often do things for no other reason than they might be fun.	Child Mental Health	0.0171199	0.0142408	0.229361	0.642819	1
bisbas18_y	I crave excitement and new sensations.	Child Mental Health	0.00389138	0.0142985	0.785517	0.939802	1
bisbas19_y	I am always willing to try something new, when I think it will be fun.	Child Mental Health	-0.0036135	0.0142779	0.800218	0.94255	1
bisbas20_y	I often do things on the spur of the moment.	Child Mental Health	-0.0139855	0.0142668	0.327	0.73702	1
bisbas5r_y	I do not become fearful or nervous, even when something bad happens to me.	Child Mental Health	0.0221184	0.0122139	0.0702168	0.373886	1
resiliency5a_y	How many friends that are boys do you have?	Child Mental Health	-0.0256406	0.0134116	0.0559602	0.33184	1
resiliency6a_y	How many friends that are girls do you have?	Child Mental Health	-0.0282089	0.0134653	0.0362296	0.280002	1
resiliency5b_y	How many CLOSE friends that are boys do you have?	Child Mental Health	-0.0290342	0.0134132	0.0304681	0.251488	1
resiliency6b_y	How many CLOSE friends that are girls do you have?	Child Mental Health	-0.0250346	0.0132823	0.0595171	0.336238	1
bpm_y_scr_attention_r	Raw Score: bpm_1_y plus bpm_3_y plus bpm_4_y plus bpm_5_y plus bpm_10_y plus bpm_14_y; Validation: All items must be answered	Child Mental Health	0.0344058	0.0148271	0.0203612	0.196631	1
bpm_y_scr_internal_r	Raw Score: bpm_9_y plus bpm_11_y plus bpm_12_y plus bpm_13_y plus bpm_18_y plus bpm_19_y Validation: All items must be answered	Child Mental Health	0.043548	0.0142594	0.00227141	0.0449295	1
bpm_y_scr_external_r	Raw Score: bpm_2_y plus bpm_6_y plus bpm_7_y plus bpm_8_y plus bpm_15_y plus bpm_16_y plus bpm_17_y; Validation: All items must be answered	Child Mental Health	0.0250881	0.014614	0.0860994	0.408276	1
bpm_y_scr_totalprob_r	Raw Score: bpm_1_y plus bpm_2_y plus bpm_3_y plus bpm_4_y plus bpm_5_y plus bpm_6_y plus bpm_7_y plus bpm_8_y plus bpm_9_y plus bpm_10_y plus bpm_11_y plus bpm_12_y plus bpm_13_y plus bpm_14_y plus bpm_15_y plus bpm_16_y plus bpm_17_y plus bpm_18_y plus bpm_19_y; Validation: All items must be answered	Child Mental Health	0.0450054	0.0150194	0.00274681	0.0516214	1
bpm_1_y	I act too young for my age	Child Mental Health	0.0331985	0.0146222	0.0232292	0.212235	1
bpm_2_y	I argue a lot	Child Mental Health	0.0203596	0.0143884	0.157135	0.540276	1
bpm_3_y	I fail to finish things I start	Child Mental Health	0.028446	0.0143261	0.0471378	0.316897	1
bpm_4_y	I have trouble concentrating or paying attention	Child Mental Health	0.0134942	0.0142981	0.345333	0.752008	1
bpm_5_y	I have trouble sitting still	Child Mental Health	0.0220968	0.0143102	0.122626	0.483046	1
bpm_6_y	I destroy things belonging to others	Child Mental Health	-0.0003044	0.0142516	0.98296	0.998319	1
bpm_7_y	I disobey my parents	Child Mental Health	0.00724232	0.0144151	0.6154	0.896293	1
bpm_8_y	I disobey at school. (Interviewer: Please select "Not True" when participant is not in school at the time of the assessment.)	Child Mental Health	-0.0244449	0.014246	0.0862452	0.408276	1
bpm_9_y	I feel worthless or inferior Definition of inferior: less good	Child Mental Health	0.0383629	0.0142946	0.0073072	0.0997296	1
bpm_10_y	I act without stopping to think	Child Mental Health	0.0216334	0.0143521	0.131793	0.500515	1
bpm_11_y	I am too fearful or anxious	Child Mental Health	0.0196043	0.0141347	0.165514	0.551957	1
bpm_13_y	I am self-conscious or easily embarrassed	Child Mental Health	0.0254458	0.014062	0.0704323	0.373886	1
bpm_14_y	I am inattentive or easily distracted	Child Mental Health	0.0125233	0.0142893	0.380854	0.772041	1
bpm_15_y	I am stubborn	Child Mental Health	0.025846	0.0143625	0.0719985	0.375769	1
bpm_16_y	I have a hot temper Definition of "hot temper": bad temper, get mad easily	Child Mental Health	0.0384919	0.014278	0.00704604	0.0990264	1
bpm_17_y	I threaten to hurt people	Child Mental Health	-0.0023919	0.0143555	0.867676	0.959145	1
bpm_18_y	I am unhappy, sad, or depressed	Child Mental Health	0.0453695	0.0142581	0.00147247	0.0327432	1
bpm_19_y	I worry a lot	Child Mental Health	0.01925	0.0140521	0.170785	0.55791	1
kbi_y_sex_orient_probs	Has this caused any problems for you with your family or with kids at school?	Child Mental Health	0.0176553	0.052711	0.737857	0.932985	1
kbi_y_trans_id	Are you transgender?	Child Mental Health	-0.0347832	0.0147242	0.0182041	0.179912	1
kbi_p_conflict_l	In general, how do you and your child get along? En general, ¬øc√≥mo se llevan usted y su ni√±o(a)?	Child Mental Health	0.0169755	0.0144189	0.239129	0.650769	1
kbi_p_how_well_c_school_l	In general, how does your child do in school? En general, ¬øc√≥mo le va a su ni√±o(a) en la escuela?	Child Mental Health	-0.0403824	0.0145557	0.00555314	0.0851595	1
kbi_p_grades_in_school_l	What kind of grades does your child get on average? ¬øCu√°l es el promedio de calificaciones de su ni√±o(a)?	Child Mental Health	-0.0215079	0.014583	0.140314	0.509964	1
kbi_p_c_best_friend_len_l	How long has your child been friends with this best friend? ¬øHace cu√°nto tiempo que su ni√±o(a) es amigo(a) de este mejor amigo o amiga?	Child Mental Health	-0.0367521	0.0165963	0.0268601	0.236425	1
kbipcregfriend_groupopin_l	Do you like your child's friends? ¬øA usted le caen bien los amigos de su ni√±o(a)?	Child Mental Health	-0.0217112	0.0153953	0.158537	0.540307	1
kbi_p_c_gay_problems_l	Since we last saw you, has this caused any problems for your child with your family or with kids at school? Desde la √∫ltima vez que nos vimos, ¬øesto le ha causado a su ni√±o(a) alg√∫n problema con su familia o con los ni√±os en la escuela?	Child Mental Health	0.0681082	0.0379665	0.0732497	0.380898	1
kbi_p_c_trans_problems_l	Since we last saw you, has this caused any problems for your child with your family or with kids at school? Desde la √∫ltima vez que nos vimos, ¬øesto le ha causado a su ni√±o(a) alg√∫n problema con su familia o con los ni√±os en la escuela?	Child Mental Health	0.184845	0.0866183	0.0360948	0.280002	1
kbi_p_c_age_services_l	How old was your child when they first received mental health or substance abuse services? ¬øQu√© edad ten√≠a su ni√±o(a) cuando recibi√≥ por primera vez servicios de salud mental o para el abuso de sustancias? An√≥tela en el espacio en blanco	Child Mental Health	0.0202358	0.0359957	0.574175	0.8884	1
pgbi_p_ss_score	Parent General Behavior Inventory SUM: gen_child_behav_1 + gen_child_behav_2 + gen_child_behav_3 + gen_child_behav_4 + gen_child_behav_5 + gen_child_behav_6 + gen_child_behav_7 + gen_child_behav_8 + gen_child_behav_9 + gen_child_behav_10; Validation: All items must be answered	Child Mental Health	0.00973584	0.0143591	0.497789	0.858885	1
gen_child_behav_1	Has your child experienced periods of several days or more when, although he/she was feeling unusually happy and intensely energetic (clearly more than your child's usual self), he/she was also physically restless, unable to sit still, and had to keep moving or jumping from one activity to another? ¬øHa tenido su ni√±o(a) per√≠odos de varios d√≠as o m√°s en los que, a pesar de sentirse inusualmente feliz y con un nivel intenso de energ√≠a (claramente m√°s de lo normal para √©l/ella), tambi√©n estaba f√≠sicamente inquieto(a), era incapaz de estarse quieto(a) y ten√≠a que seguir movi√©ndose o brincando de una actividad a otra?	Child Mental Health	-0.0145834	0.0142733	0.306965	0.724541	1
gen_child_behav_3	Has your child's mood or energy shifted rapidly back and forth from happy to sad or high to low? ¬øEl estado de √°nimo o la energ√≠a de su ni√±o(a) ha tenido cambios abruptos de felicidad a tristeza o de euforia a decaimiento y vice versa?	Child Mental Health	0.00917759	0.0143698	0.523066	0.871903	1
gen_child_behav_4	Has your child had periods of extreme happiness and intense energy that last several days or more when he/she also felt more anxious or tense (jittery, nervous, uptight) than usual (other than relates to the menstrual cycle)? ¬øHa tenido su ni√±o(a) per√≠odos (no relacionados con el ciclo menstrual) de varios d√≠as o m√°s de felicidad extrema y energ√≠a intensa, en los que tambi√©n se sinti√≥ mucho m√°s ansioso(a) o tenso(a) [inquieto(a), nervioso(a)] de lo normal?	Child Mental Health	-0.0094693	0.0142951	0.507738	0.864268	1
gen_child_behav_5	Have there been times of several days or more when, although your child was feeling unusually happy and intensely energetic (clearly more than his/her usual self), he/she also had to struggle very hard to control inner feelings of rage or an urge to smash or destroy things? ¬øHan habido per√≠odos de varios d√≠as o m√°s en los que, a pesar de sentirse inusualmente feliz y con un nivel intenso de energ√≠a (claramente m√°s de lo normal para √©l/ella), tambi√©n tuvo su ni√±o(a) que batallar muy duro para controlar sus sentimientos internos de ira o una necesidad de destrozar o destruir cosas?	Child Mental Health	0.0163082	0.0143128	0.254592	0.663982	1
gen_child_behav_6	Has your child had periods of extreme happiness and intense energy (clearly more than his/her normal self) when, for several days or more, it took him/her over an hour to get to sleep at night? ¬øSu ni√±o(a) ha tenido per√≠odos de felicidad extrema y energ√≠a intensa (claramente m√°s de lo normal para √©l/ella) por varios d√≠as o m√°s en los que tard√≥ m√°s de una hora en quedarse dormido(a) en la noche?	Child Mental Health	0.00080349	0.01437	0.955413	0.98976	1
gen_child_behav_7	Have you ever found that your child's feelings or energy are generally up or down, but rarely in the middle? ¬øHa notado que los sentimientos o los niveles de energ√≠a de su ni√±o(a) generalmente son altos o bajos, pero rara vez se encuentran en un punto medio?	Child Mental Health	0.0145606	0.0143755	0.311174	0.727745	1
gen_child_behav_8	Has your child had periods lasting several days or more when he/she felt depressed or irritable, and then other periods of several days or more when he/she felt extremely high, elated, and overflowing with energy? ¬øSu ni√±o(a) ha tenido per√≠odos de varios d√≠as o m√°s en los que se ha sentido deprimido(a) o irritable, y luego otros per√≠odos de varios d√≠as o m√°s en los que se ha sentido extremadamente euf√≥rico(a), entusiasmado(a) y desbordante de energ√≠a?	Child Mental Health	0.0109173	0.0143941	0.448218	0.832681	1
gen_child_behav_9	Have there been periods when, although your child was feeling unusually happy and intensely energetic, almost everything got on his/her nerves and made him/her irritable or angry (other than related to the menstrual cycle)? ¬øHan habido per√≠odos (no relacionados con el ciclo menstrual) en los que, a pesar de sentirse inusualmente feliz y con un nivel intenso de energ√≠a, casi todo lo/la sacaba de quicio o lo/la hac√≠a sentirse irritable o enojado(a)?	Child Mental Health	-0.0002191	0.0143422	0.987815	1	1
gen_child_behav_10	Has your child had times when his/her thoughts and ideas came so fast that he/she couldn't get them all out, or they came so quickly others complained that they couldn't keep up with your child's ideas? ¬øSu ni√±o(a) ha tenido momentos en los que sus pensamientos e ideas surg√≠an tan r√°pidamente que no pod√≠a expresarlos todos o que surg√≠an con tal rapidez que otras personas se quejaban de que no pod√≠an seguirle el paso a sus ideas?	Child Mental Health	0.0314222	0.0143757	0.028883	0.246467	1
ksads_sa_raw_1836_p	How much discomfort or distress did your child's fear of being separated from you cause them back then?	Child Mental Health	-0.0332081	0.0713809	0.642322	0.910835	1
ksads_sa_raw_1837_pTRAN	How long did your child's fear of being separated from you last back then? Please enter weeks, months, or years.	Child Mental Health	-0.307863	0.0295998	0.0179153	0.178099	1
ksads_sleepprob_raw_814_p	In the past two weeks, how often did your child have trouble falling asleep or staying asleep when he or she was tired and wanted to sleep?	Child Mental Health	0.00874183	0.0282881	0.757355	0.937231	1
ksads_sleepprob_raw_814_t	In the past two weeks, how often did you have trouble falling asleep or staying asleep when you were tired and wanted to sleep?	Child Mental Health	0.0011281	0.0278924	0.967745	0.991807	1
ksads_sad_raw_209_t	In the past two weeks, how often have you felt super shy and really uncomfortable in different social situations?	Child Mental Health	0.0322111	0.0279168	0.248803	0.660089	1
ksads_phobia_raw_268_p	How much discomfort or distress did your child's fear of these things cause him or her back then?	Child Mental Health	0.0326398	0.0507429	0.520535	0.871903	1
ksads_phobia_raw_270_pTRAN	Back then, how long did these fears last? Please enter weeks, months, or years.	Child Mental Health	0.0316927	0.0531556	0.551463	0.880795	1
ksads_phobia_raw_230_p	Over the past two weeks, how often has your child avoided or tried to avoid flying or receiving an injection?	Child Mental Health	-0.0285746	0.0405189	0.480981	0.852053	1
ksads_eatingdis_raw_359_tBMI	What is your current height and weight (please make your best guess)?	Child Mental Health	-0.0266257	0.0280297	0.34235	0.749445	1
ksads_eatingdis_raw_358_t	These next set of questions are about your eating habits and your feelings about your shape and weight. In the past two weeks, how often have you been preoccupied with your weight or worrying a lot about being fat?	Child Mental Health	-0.0084682	0.0281092	0.763269	0.937231	1
ksads_eatingdis_raw_363_pBMI	What was your child's height and weight then (please make your best guess)?	Child Mental Health	0.00122168	0.0535143	0.9818	0.997896	1
ksads_eatingdis_raw_359_pBMI	What is your child's current height and weight (please make your best guess)?	Child Mental Health	-0.0050165	0.0282458	0.859065	0.957034	1
ksads_eatingdis_raw_358_p	These next questions are about your child's eating habits and feelings about his or her shape and weight. In the past two weeks, how often has your child been preoccupied with gaining weight or worrying a lot about being fat?	Child Mental Health	0.0101146	0.028432	0.722092	0.932985	1
ksads_gad_raw_271_t	In the past two weeks, how often have you worried a super lot about a lot of different things?	Child Mental Health	0.00436612	0.0277757	0.875121	0.962915	1
ksads_gad_raw_1965_p	How much discomfort or distress did your child's worrying cause him or her back then?	Child Mental Health	-0.0870889	0.084364	0.303741	0.717933	1
ksads_gad_raw_1966_pTRAN	How long did your child's worrying about a lot of things last back then? Please enter weeks, months, or years.	Child Mental Health	-0.0163448	0.0866556	0.850669	0.953336	1
ksads_gad_raw_271_p	In the past two weeks, how often has your child felt like a worrier - really worried about a lot of different things?	Child Mental Health	-0.0030364	0.0284899	0.915142	0.975713	1
ksads_odd_raw_1022_p	Over the past two weeks; how often has your child done things on purpose to annoy other people?	Child Mental Health	-0.0343226	0.100374	0.733117	0.932985	1
ksads_odd_raw_1030_pTRAN	How long has your child had any of the symptoms we've just talked about? Please enter weeks; months; or years	Child Mental Health	0.0812177	0.102291	0.429106	0.82035	1
ksads_odd_raw_1042_pTRAN	How long did the things we've just talked about last back then? Please enter weeks; months; or years.	Child Mental Health	-0.0171182	0.0559734	0.759936	0.937231	1
ksads_odd_raw_1020_p	In the past two weeks; how often has your child felt angry at; or resentful toward other people?	Child Mental Health	-0.0288387	0.0946293	0.761197	0.937231	1
ksads_odd_raw_454_p	In the past two weeks; how often did your child talk back to or argue with parents or teachers?	Child Mental Health	-0.0181448	0.0282898	0.521394	0.871903	1
ksads_odd_raw_457_p	In the past two weeks; how often did your child refuse to do something a grown up asked him or her to do?	Child Mental Health	-0.0020664	0.0280595	0.941307	0.983869	1
ksads_odd_raw_465_p_ageonset	You said that in the past your child argued a lot with parents or teachers; and often refused to do the things grownups asked. When was that? If this was true of your child for a very long time; let me know when it started and when it was the worst	Child Mental Health	0.0726133	0.0752998	0.336237	0.742899	1
ksads_odd_raw_465_p_ageworsen	You said that in the past your child argued a lot with parents or teachers; and often refused to do the things grownups asked. When was that? If this was true of your child for a very long time; let me know when it started and when it was the worst	Child Mental Health	8.05e-05	0.00289223	0.994935	1	1
ksads_odd_raw_1019_p	In the past two weeks; how often has your child felt annoyed?	Child Mental Health	0.0163418	0.0981276	0.868076	0.959145	1
ksads_bd_raw_959_p	What was the longest number of days in a row that your child had these problems back then?	Child Mental Health	0.0420968	0.0668838	0.529849	0.871903	1
ksads_bd_raw_126_p	In the past two weeks, how often has your child needed less sleep than usual, and still felt rested and energized, sleeping at least three hours less than usual?	Child Mental Health	0.024359	0.0282604	0.388892	0.782413	1
ksads_bd_raw_122_p	In the past two weeks, how often has your child lost his or her temper and done any of the following things: yelled at someone, thrown or broken something, or hit, pushed or kicked someone?	Child Mental Health	0.0262071	0.0279995	0.349472	0.752836	1
ksads_bd_raw_119_p	In the past two weeks, how often, without using drugs, did your child feel like they were high or super happy for no particular reason, with the over the top good feeling lasting four or more hours?	Child Mental Health	0.00885745	0.0283114	0.754444	0.936131	1
ksads_bd_raw_162_tTRAN	How long did it last back then? Please enter days, weeks, or months.	Child Mental Health	-0.0830871	0.0790379	0.295481	0.709087	1
ksads_bd_raw_126_t	In the past two weeks, how often have you needed less sleep than usual, and still felt rested and energized, sleeping at least three hours less than usual?	Child Mental Health	0.0146099	0.0278599	0.600094	0.89465	1
ksads_bd_raw_122_t	In the past two weeks, how often have you lost your temper and done any of the following things: yelled at someone, thrown or broken something, or hit, pushed or kicked someone?	Child Mental Health	0.0127446	0.0277072	0.645621	0.911283	1
ksads_bd_raw_119_t	In the past two weeks, how often, without using drugs, did you feel like you were high or super happy for no particular reason, with the over the top good feeling lasting four or more hours?	Child Mental Health	0.0120448	0.0278949	0.665974	0.916693	1
ksads_adhd_raw_978_p	In the past two weeks, how often has your child put off or avoided doing things that were hard for him or her because they required a lot of attention?	Child Mental Health	-0.0309494	0.0908029	0.733858	0.932985	1
ksads_adhd_raw_988_p	In the past two weeks, how often has your child talked when he or she wasn't supposed to, or had people complain that he or she talked too much?	Child Mental Health	-0.0061557	0.0896676	0.945386	0.984912	1
ksads_adhd_raw_987_p	In the past two weeks, how often has your child interrupted someone when they were talking?	Child Mental Health	-0.0265706	0.0927219	0.774959	0.937231	1
ksads_adhd_raw_986_p	In the past two weeks, how often has your child had trouble waiting for his or her turn or waiting for other things?	Child Mental Health	-0.0344958	0.0922555	0.70915	0.932985	1
ksads_adhd_raw_985_p	In the past two weeks, how often has your child blurt out answers in school without being called on, or blurt out answers when someone wasn't talking to him or her?	Child Mental Health	0.0105596	0.0903631	0.907175	0.972952	1
ksads_adhd_raw_984_p	In the past two weeks, how often has your child had trouble being quiet when he or she was supposed to be quiet?	Child Mental Health	-0.0680394	0.0915999	0.459166	0.844387	1
ksads_adhd_raw_981_p	In the past two weeks, how often has your child felt fidgety, like it was hard to sit without bouncing his or her leg or getting up and moving around?	Child Mental Health	-0.127616	0.0882664	0.151089	0.533344	1
ksads_adhd_raw_980_p	In the past two weeks, how often has your child forgotten something somewhere or forgotten to do something he or she was supposed to do?	Child Mental Health	0.170371	0.0850416	0.0474673	0.316897	1
ksads_adhd_raw_979_p	In the past two weeks, how often has your child lost his or her homework, pencils, jacket, cell phone, or anything else big or small?	Child Mental Health	0.0576662	0.0871928	0.50969	0.864268	1
ksads_adhd_raw_977_p	In the past two weeks, how often has your child had trouble organizing his or her homework or other tasks?	Child Mental Health	-0.0270014	0.0841878	0.748995	0.933171	1
ksads_adhd_raw_976_p	In the past two weeks, how often has your child not followed instructions that a parent or teacher said to him or her, or instructions on an assignment or test?	Child Mental Health	-0.0666168	0.0917923	0.469464	0.84826	1
ksads_adhd_raw_975_p	In the past 2 weeks, how often has your child forgotten or tuned out what you or their teachers said to him or her?	Child Mental Health	-0.0740104	0.0874729	0.399241	0.790994	1
ksads_adhd_raw_414_p	In the past two weeks, how often has your child had trouble staying in his or her seat at school or at home when your child was expected to stay seated?	Child Mental Health	0.0165408	0.0277559	0.551334	0.880795	1
ksads_adhd_raw_419_p	In the past two weeks, how often has your child gotten in trouble, or done something he or she could have gotten in trouble for because your child was impulsive and acted before he or she thought?	Child Mental Health	0.0195062	0.028028	0.486597	0.854833	1
ksads_adhd_raw_409_p	In the past two weeks, how often have little distractions, like someone talking or the telephone ringing, made it hard for your child to keep their mind on what he or she was working on?	Child Mental Health	-0.0007111	0.028162	0.979859	0.997729	1
ksads_adhd_raw_404_p	In the past two weeks, how often has your child had trouble paying attention and keeping focused when he or she is working on their homework or other things that require concentration?	Child Mental Health	-0.000298	0.0278249	0.991455	1	1
ksads_cdr_raw_466_t	In the past two weeks, how often have you told a lie, not just to get out of trouble, but to try to con someone?	Child Mental Health	0.0193349	0.0270944	0.475603	0.850413	1
ksads_dp_raw_101_t	In the past 2 weeks, how often have you felt bored, or like nothing was fun, for most of the day?	Child Mental Health	-0.0269491	0.0280345	0.336605	0.742899	1
ksads_dp_raw_98_t	In the past two weeks, how often have you felt annoyed, irritable, or cranky, with the cranky feeling lasting most of the day?	Child Mental Health	-0.0041612	0.0277663	0.880896	0.966697	1
ksads_dp_raw_95_t	Now I'd like to ask you some questions about your mood. In the past two weeks, how often have you felt sad, down, or depressed, with the down feeling lasting most of the day? </br>	Child Mental Health	0.0291209	0.0278876	0.296594	0.709087	1
ksads_dp_raw_118_tTRAN	How long did it last back then?	Child Mental Health	0.00055834	0.00806415	0.993313	1	1
ksads_dp_raw_101_p	In the past 2 weeks, how often has your child felt bored, or like nothing was fun, for most of the day?	Child Mental Health	-0.0159641	0.0277372	0.565029	0.885898	1
ksads_dp_raw_98_p	In the past two weeks, how often has your child felt annoyed, irritable, or cranky, with the cranky feeling lasting most of the day?	Child Mental Health	-0.010774	0.0280756	0.701234	0.932985	1
ksads_dp_raw_95_p	Now I'd like to ask you some questions about your child's mood. In the past two weeks, how often has your child felt sad, down, or depressed, with the down feeling lasting most of the day?</br>	Child Mental Health	0.0262996	0.0283054	0.353007	0.753617	1
ksads_dp_raw_118_pTRAN	How long did it last back then?	Child Mental Health	0.00404302	0.0858864	0.962518	0.991144	1
ksads_asd_raw_562_p	In the past two weeks, how often has your child had trouble maintaining eye contact and looking at you or other people when they are talking with your child?	Child Mental Health	-0.0390181	0.0282689	0.167772	0.554979	1
ksads_asd_raw_560_p	In the past two weeks, how often have you worked real hard to keep routines and activities the same so your child would not get upset?	Child Mental Health	-0.0359434	0.0280844	0.200852	0.602913	1
ksads_asd_raw_558_p	In the past two weeks, how often did your child do unusual body movements like hand flapping, head weaving, body rocking, or body spinning?	Child Mental Health	-0.0029408	0.0283224	0.917321	0.975713	1
ksads_cdr_466_p	In the past two weeks, how often has your child told a lie, not just to get out of trouble, but to try to con someone?	Child Mental Health	-0.0185771	0.0273419	0.496986	0.858885	1
ksads_cdr_473_p	In the past two weeks, how often did your child get into physical fights with someone?	Child Mental Health	0.0308792	0.0270894	0.254543	0.663982	1
eatq_p_ss_fear	PhenX Early Adolescent Temperament Q - Parent fear mean(eatq_phenx_trouble_p, eatq_phenx_attachment_p, eatq_phenx_ball_scared_p, eatq_phenx_dark_scared_p, eatq_phenx_alone_p, eatq_phenx_worry_p)	Child Mental Health	-0.0150435	0.0142587	0.291459	0.708201	1
eatq_p_ss_frustration	PhenX Early Adolescent Temperament Q - Parent frustration mean(eatq_phenx_annoyed_p, eatq_phenx_irritated_crit_p, eatq_phenx_irritated_place_p, eatq_phenx_irritated_enjoy_p, eatq_phenx_disagree_p, eatq_phenx_frustrated_p)	Child Mental Health	0.00762288	0.0144112	0.59686	0.893188	1
eatq_p_ss_inhibitory	PhenX Early Adolescent Temperament Q - Parent inhibitory mean(eatq_phenx_turn_taking_p, eatq_phenx_open_present_p, eatq_phenx_impulse_p, eatq_phenx_laugh_control_p, eatq_phenx_stick_to_plan_p)	Child Mental Health	-0.0024844	0.0143534	0.862587	0.957713	1
eatq_p_ss_surgency	PhenX Early Adolescent Temperament Q - Parent surgency mean(eatq_phenx_africa_p, eatq_phenx_ski_slope_p, eatq_phenx_city_move_p, eatq_phenx_sea_dive_p, eatq_phenx_travel_p, eatq_phenx_race_car_p, eatq_phenx_school_excite_p, eatq_phenx_energized_p, eatq_phenx_rides_scared_p)	Child Mental Health	0.0156995	0.014434	0.276794	0.692449	1
eatq_p_ss_effort_cont_sup_scale	Super Scale Effortful Control Sum Score mean(eatq_p_ss_attention, eatq_p_ss_inhibitory,eatq_p_ss_activation); Validation: All three scores calculated	Child Mental Health	-0.014936	0.0142164	0.293489	0.709087	1
eatq_p_ss_neg_affect_sup_scale	Super Scale Negative Affect Validation: All three scores calculated	Child Mental Health	0.00607814	0.0143307	0.671487	0.920367	1
eatq_p_ss_activation	PhenX Early Adolescent Temperament Q - Parent activation; sum(eatq_phenx_finish_p, eatq_phenx_deal_p, eatq_phenx_before_hw_p, eatq_phenx_right_away_p, eatq_phenx_finish_hw_p, eatq_phenx_early_start_p, eatq_phenx_puts_off_p); Validation: Maximum of 1 item missing	Child Mental Health	-0.0192055	0.0141306	0.174169	0.563154	1
eatq_p_ss_affiliation	PhenX Early Adolescent Temperament Q - Parent affiliation; sum(eatq_phenx_care_p, eatq_phenx_share_p, eatq_phenx_spend_time_p, eatq_phenx_hugs_p, eatq_phenx_close_rel_p, eatq_phenx_friendly_p); Validation: Maximum of 1 item missing	Child Mental Health	0.0308572	0.0141275	0.0289961	0.246467	1
eatq_p_ss_aggression	PhenX Early Adolescent Temperament Q - Parent aggression; sum(eatq_phenx_insult_p, eatq_phenx_angry_hit_p, eatq_phenx_rude_p, eatq_phenx_blame_p, eatq_phenx_doorslam_p, eatq_phenx_makes_fun_p, eatq_phenx_no_criticize_p); Validation: Maximum of 1 item missing	Child Mental Health	-0.0076961	0.014346	0.591662	0.890749	1
eatq_p_ss_attention	PhenX Early Adolescent Temperament Q - Parent attention; sum(eatq_phenx_concentrate_p, eatq_phenx_distracted_p, eatq_phenx_try_focus_p, eatq_phenx_peripheral_p, eatq_phenx_sidetracked_p, eatq_phenx_close_attention_p); Validation: Maximum of 1 item missing	Child Mental Health	-0.0136467	0.0142507	0.338307	0.744778	1
eatq_p_ss_depressive_mood	PhenX Early Adolescent Temperament Q - Parent depressive_mood; sum(eatq_phenx_enjoy_p, eatq_phenx_cry_p, eatq_phenx_sad_p, eatq_phenx_hardly_sad_p, eatq_phenx_seems_sad_p); Validation: Maximum of 1 item missing	Child Mental Health	0.0148976	0.0143748	0.300082	0.714279	1
eatq_trouble_p	Worries about getting into trouble. / Se preocupa acerca de meterse en problemas.	Child Mental Health	-0.0138967	0.0144182	0.33518	0.742899	1
eatq_insult_p	When angry at someone says things s/he knows will hurt that person's feelings. / Cuando se enoja con alguiendice cosas que sabe que herir__n los sentimientos de esa persona..	Child Mental Health	-0.01773	0.0144177	0.218856	0.630098	1
eatq_finish_p	Has a hard time finishing things on time. / Se le dificulta terminar las cosas a tiempo.	Child Mental Health	-0.0353176	0.014222	0.0130525	0.147058	1
eatq_deal_p	If having a problem with someone usually tries to deal with it right away. / Si tiene un problema con alguien por lo general trata de resolverlo de inmediato.	Child Mental Health	0.0132453	0.0143654	0.35656	0.757971	1
eatq_turn_taking_p	Has a hard time waiting his/her turn to speak when excited. / Se le dificulta esperar su turno para hablar cuando est__ emocionado/a.	Child Mental Health	-0.0362192	0.0143541	0.0116597	0.138767	1
eatq_enjoy_p	Often does not seem to enjoy things as much as his/her friends. / A menudo no parece disfrutar de las cosas tanto como sus amigos/as.	Child Mental Health	0.0177229	0.0143705	0.217533	0.62843	1
eatq_open_present_p	Opens presents before s/he is supposed to. / Abre los regalos antes de que se supone que lo haga.	Child Mental Health	0.00043063	0.0144177	0.976173	0.995942	1
eatq_ski_slope_p	Would be frightened by the thought of skiing fast down a steep slope. / Le asustar__a la idea de esquiar r__pido por una bajada empinada.	Child Mental Health	-0.0119564	0.0142854	0.402651	0.794026	1
eatq_cry_p	Feels like crying over very little things on some days. / Algunos d__as tiene ganas de llorar por cosas sin importancia.	Child Mental Health	-0.0171473	0.0142222	0.228003	0.642819	1
eatq_angry_hit_p	If very angry might hit someone. / Si est__ muy enojado/a podr__a golpear a alguien.	Child Mental Health	0.0102228	0.0142363	0.47274	0.84826	1
eatq_care_p	Likes taking care of other people. / Le gusta cuidar de otras personas.	Child Mental Health	-0.01205	0.0141189	0.393447	0.785118	1
eatq_before_hw_p	Usually does something fun for awhile before starting her/his homework even though s/he is not supposed to. / Normalmente pasa un rato haciendo algo divertido antes de empezar su tarea aunque se supone que no debe.	Child Mental Health	-0.0221247	0.0143103	0.122153	0.482335	1
eatq_concentrate_p	Finds it easy to really concentrate on a problem. / Le resulta f__cil realmente concentrarse en un problema.	Child Mental Health	0.00468031	0.0142472	0.742542	0.932985	1
eatq_city_move_p	Thinks it would be exciting to move to a new city. / Piensa que ser__a emocionante mudarse a una nueva ciudad.	Child Mental Health	0.0141619	0.0143357	0.323261	0.736267	1
eatq_right_away_p	When asked to do something does it right away even if s/he doesn't want to. / Cuando se le pide que haga algo lo hace de inmediato aunque no quiera hacerlo.	Child Mental Health	-0.0044002	0.0142906	0.758167	0.937231	1
eatq_spend_time_p	Would like to be able to spend time with a good friend every day. / Le gustar__a poder pasar tiempo con un buen amigo/a todos los d__as.	Child Mental Health	-0.0136082	0.0142975	0.341252	0.74801	1
eatq_rude_p	Tends to be rude to people s/he doesn't like. / Tiende a ser grosero/a con la gente que no le agrada.	Child Mental Health	-0.0017981	0.0144186	0.900761	0.972952	1
eatq_annoyed_p	Is annoyed by little things other kids do. / Se enoja por peque_eces que otros ni_os hacen.	Child Mental Health	0.0191815	0.0144181	0.18346	0.57737	1
eatq_irritated_crit_p	Gets very irritated when someone criticizes her/him. / Se irrita mucho cuando alguien lo/a critica.	Child Mental Health	0.0103833	0.0144313	0.471872	0.84826	1
eatq_distracted_p	When interrupted or distracted forgets what s/he was about to say. / Cuando lo/a interrumpen o distraen se olvida de lo que estaba a punto de decir.	Child Mental Health	0.00286827	0.0143983	0.842107	0.948774	1
eatq_impulse_p	Is more likely to do something s/he shouldn't do the more s/he tries to stop her/himself. / Es m__s probable que haga algo que no deber__a hacer aunque trate mucho de evitarlo.	Child Mental Health	0.00926135	0.0143942	0.51999	0.871903	1
eatq_hugs_p	Enjoys exchanging hugs with people s/he likes. / Le gusta abrazar a la gente que le agrada.	Child Mental Health	0.027656	0.0142798	0.0528386	0.330754	1
eatq_blame_p	Tends to try to blame mistakes on someone else. / Tiende a echarle la culpa de errores a otras personas.	Child Mental Health	0.00236535	0.0143304	0.868906	0.959145	1
eatq_sad_p	Is sad more often than other people realize. / Est__ triste m__s a menudo de lo que otras personas creen.	Child Mental Health	0.0214269	0.0143448	0.135318	0.504827	1
eatq_sea_dive_p	Wouldn't be afraid to try a risky sport like deep sea diving. / No le dar__a miedo practicar un deporte peligroso	Child Mental Health	-0.0105292	0.0143193	0.462183	0.846232	1
eatq_travel_p	Expresses a desire to travel to exotic places when s/he hears about them. / Expresa el deseo de viajar a lugares ex__ticos cuando escucha de ellos.	Child Mental Health	0.0482423	0.0143239	0.00076318	0.0201527	1
eatq_worry_p	Worries about our family when s/he is not with us. / Se preocupa por nuestra familia cuando no est__ con nosotros.	Child Mental Health	-0.0457891	0.0143528	0.00143045	0.0322327	1
eatq_irritated_place_p	Gets irritated when I will not take her/him someplace s/he wants to go. / Se irrita cuando no lo quiero llevar a un lugar al que quiere ir.	Child Mental Health	-0.0190788	0.0144149	0.185716	0.581222	1
eatq_doorslam_p	Slams doors when angry. / Cierra de golpe las puertas cuando est__ enojado/a.	Child Mental Health	-0.0163419	0.0144446	0.257961	0.667618	1
eatq_hardly_sad_p	Is hardly ever sad even when lots of things are going wrong. / Casi nunca est__ triste incluso cuando muchas cosas andan mal.	Child Mental Health	0.0320053	0.0143687	0.0259662	0.232184	1
eatq_race_car_p	Would like driving a racing car. / Le gustar__a conducir un carro de carreras.	Child Mental Health	-0.0231593	0.0136768	0.0904578	0.420752	1
eatq_try_focus_p	Has a difficult time tuning out background noise and concentrating when trying to study. / Tiene dificultades para ignorar el ruido de fondo y concentrarse cuando trata de estudiar.	Child Mental Health	-0.0086956	0.014239	0.541436	0.876714	1
eatq_finish_hw_p	Usually finishes her/his homework before it's due. / 37) Normalmente termina su tarea antes de tener que entregarla.	Child Mental Health	-0.0141354	0.0142366	0.320814	0.733509	1
eatq_school_excite_p	Likes it when something exciting and different happens at school. / Le gusta cuando algo emocionante y diferente sucede en la escuela.	Child Mental Health	0.00346232	0.0143685	0.809591	0.944998	1
eatq_early_start_p	Usually gets started right away on difficult assignments. / Normalmente inicia de inmediato las tareas dif__ciles.	Child Mental Health	-0.0077289	0.0140235	0.581568	0.890749	1
eatq_peripheral_p	Is good at keeping track of several different things that are happening around her/him. / Es bueno para mantenerse al tanto de varias cosas diferentes que est__n sucediendo a su alrededor.	Child Mental Health	-0.0274869	0.0141276	0.0517624	0.330754	1
eatq_energized_p	Is energized by being in large crowds of people. / Se anima al estar entre grandes multitudes de personas.	Child Mental Health	0.0201014	0.0142881	0.159536	0.542486	1
eatq_makes_fun_p	Makes fun of how other people look. / Se burla de la apariencia de los dem__s.	Child Mental Health	-0.0091834	0.0143792	0.523076	0.871903	1
eatq_no_criticize_p	Doesn't criticize others. / No critica a los dem__s.	Child Mental Health	-0.0080868	0.0144319	0.575274	0.8884	1
eatq_irritated_enjoy_p	Gets irritated when s/he has to stop doing something s/he is enjoying. / Se irrita cuando tiene que dejar de hacer algo que est__ disfrutando.	Child Mental Health	0.00346496	0.0143554	0.809278	0.944998	1
eatq_puts_off_p	Usually puts off working on a project until it is due. / Normalmente pospone trabajar en un proyecto hasta que tiene que entregarlo.	Child Mental Health	-0.0168197	0.0140709	0.232012	0.647031	1
eatq_laugh_control_p	Is able to stop him/herself from laughing at inappropriate times. / Puede evitar re__rse en momentos inapropiados.	Child Mental Health	0.0313294	0.0143736	0.0293321	0.246623	1
eatq_attachment_p	Is afraid of the idea of me dying or leaving her/him. / Le asusta la idea de que me muera o lo/a deje.	Child Mental Health	-0.0197385	0.0143086	0.167807	0.554979	1
eatq_sidetracked_p	Is often in the middle of doing one thing and then goes off to do something else without finishing it. / A menudo est__ a la mitad de hacer una cosa y la deja sin terminar para ponerse hacer otra cosa.	Child Mental Health	-0.0130134	0.0143902	0.365871	0.762591	1
eatq_friendly_p	Is quite a warm and friendly person. / Es una persona muy c__lida y amistosa.	Child Mental Health	0.0213244	0.0143313	0.13683	0.506935	1
eatq_seems_sad_p	Sometimes seems sad even when s/he should be enjoying her/himself like at Christmas or on a trip. / A veces parece triste incluso cuando deber__a estar divirti_ndose como en Navidad o en un viaje.	Child Mental Health	-0.0047016	0.0144345	0.744649	0.932985	1
eatq_ball_scared_p	Doesn't enjoy playing softball or baseball because s/he is afraid of the ball. / No le gusta jugar softball o b_isbol porque le tiene miedo a la pelota.	Child Mental Health	0.0269607	0.0143287	0.0599533	0.336615	1
eatq_meet_p	Likes meeting new people. / Le gusta conocer gente nueva.	Child Mental Health	-0.0429138	0.0143794	0.00285584	0.052808	1
eatq_dark_scared_p	Feels scared when entering a darkened room at night. / Le da miedo entrar en una habitaci__n oscura por la noche.	Child Mental Health	0.00714091	0.0143194	0.618022	0.8973	1
eatq_rides_scared_p	Wouldn't want to go on the frightening rides at the fair. / No desear__a subirse a las atracciones que dan miedo en la feria.	Child Mental Health	-0.0016602	0.0143497	0.907897	0.972952	1
eatq_disagree_p	Hates it when people don't agree with him/her. / Odia cuando la gente no est__ de acuerdo con _l/ella.	Child Mental Health	0.0234965	0.0144278	0.103473	0.44159	1
eatq_frustrated_p	Gets very frustrated when s/he makes a mistake in her/his school work. / Se frustra mucho cuando comete un error en sus tareas escolares.	Child Mental Health	-0.0054039	0.0143603	0.706706	0.932985	1
eatq_stick_to_plan_p	Is usually able to stick with his/her plans and goals. / Por lo general es capaz de seguir con sus planes y metas.	Child Mental Health	-0.0046026	0.0143083	0.747715	0.933171	1
eatq_close_attention_p	Pays close attention when someone tells her/him how to do something. / Presta mucha atenci__n cuando alguien le explica c__mo hacer algo.	Child Mental Health	-0.0090225	0.014267	0.527154	0.871903	1
eatq_alone_p	Is nervous being home alone. / Lo pone nervioso/a estar solo/a en casa.	Child Mental Health	-0.0103731	0.0142178	0.465678	0.846232	1
cbcl_q01_p	Acts too young for their age	Child Mental Health	-0.00187	0.0142899	0.895889	0.972417	1
cbcl_q03_p	Argues a lot Discute mucho	Child Mental Health	0.00379649	0.014372	0.791669	0.94012	1
cbcl_q04_p	Fails to finish things they start	Child Mental Health	0.0251225	0.0142623	0.0782275	0.392248	1
cbcl_q05_p	There is very little they enjoy	Child Mental Health	-0.007807	0.014371	0.586985	0.890749	1
cbcl_q07_p	Bragging, boasting Es engre√≠do(a), presumido(a)	Child Mental Health	0.0225806	0.0142055	0.112001	0.462791	1
cbcl_q08_p	Can't concentrate, can't pay attention for long No puede concentrarse o prestar atenci√≥n por mucho tiempo	Child Mental Health	0.00901282	0.0141971	0.525568	0.871903	1
cbcl_q09_p	Can't get their mind off certain thoughts; obsessions	Child Mental Health	0.00519641	0.0142601	0.715574	0.932985	1
cbcl_q10_p	Can't sit still, restless, or hyperactive No puede quedarse quieto(a); es inquieto(a) o hiperactivo(a)	Child Mental Health	-0.0161914	0.0141543	0.252717	0.663186	1
cbcl_q11_p	Clings to adults or too dependent Es demasiado dependiente o apegado(a) a los adultos	Child Mental Health	-0.0139167	0.0143294	0.331501	0.737153	1
cbcl_q12_p	Complains of loneliness Se queja de que se siente solo(a)	Child Mental Health	0.0274905	0.0143939	0.0562092	0.332145	1
cbcl_q13_p	Confused or seems to be in a fog Est√° confundido(a) o parece como si estuviera en las nubes	Child Mental Health	0.0143286	0.0142437	0.314488	0.729517	1
cbcl_q14_p	Cries a lot Llora mucho	Child Mental Health	-0.007676	0.0143321	0.592275	0.890749	1
cbcl_q16_p	Cruelty, bullying, or meanness to others Es cruel, abusador(a), y malo(a) con los dem√°s	Child Mental Health	0.0125693	0.0143392	0.380767	0.772041	1
cbcl_q19_p	Demands a lot of attention Exige mucha atenci√≥n	Child Mental Health	0.00044984	0.0143369	0.974971	0.995942	1
cbcl_q20_p	Destroys their own things	Child Mental Health	-0.0031859	0.0143694	0.824547	0.945598	1
cbcl_q21_p	Destroys things belonging to their family or others	Child Mental Health	-0.0079301	0.0143538	0.58065	0.890549	1
cbcl_q22_p	Disobedient at home Desobedece en casa	Child Mental Health	-0.0102437	0.0143132	0.47422	0.848975	1
cbcl_q23_p	Disobedient at school Desobedece en la escuela	Child Mental Health	-0.0046812	0.0142938	0.743304	0.932985	1
cbcl_q24_p	Doesn't eat well No come bien	Child Mental Health	-0.0041705	0.0144015	0.772144	0.937231	1
cbcl_q25_p	Doesn't get along with other kids No se lleva bien con otros ni√±os(as)/j√≥venes	Child Mental Health	0.00768049	0.0143629	0.592852	0.890749	1
cbcl_q26_p	Doesn't seem to feel guilty after misbehaving No parece sentirse culpable despu√©s de portarse mal	Child Mental Health	-0.0154651	0.0143699	0.281885	0.696471	1
cbcl_q27_p	Easily jealous Se pone celoso(a) facilmente	Child Mental Health	-0.0024587	0.0143933	0.864372	0.957713	1
cbcl_q28_p	Breaks rules at home, school or elsewhere No respeta/rompe las reglas en casa, en la escuela, o en otro lugar	Child Mental Health	-0.0057264	0.0143351	0.689567	0.932985	1
cbcl_q29_p	Fears certain animals, situations, or places, other than school Tiene miedo de ciertas situaciones, animales o lugares (no incluya la escuela)	Child Mental Health	-0.0088546	0.0144645	0.540459	0.876714	1
cbcl_q30_p	Fears going to school Le da miedo ir a la escuela	Child Mental Health	0.0104534	0.0144436	0.469261	0.84826	1
cbcl_q31_p	Fears they might think or do something bad	Child Mental Health	0.00154036	0.0143799	0.914699	0.975713	1
cbcl_q32_p	Feels they have to be perfect	Child Mental Health	0.00736769	0.0143463	0.607583	0.89567	1
cbcl_q33_p	Feels or complains that no one loves them	Child Mental Health	-0.0200676	0.0143602	0.162347	0.545459	1
cbcl_q34_p	Feels others are out to get them	Child Mental Health	-0.0081664	0.0143197	0.568509	0.885898	1
cbcl_q35_p	Feels worthless or inferior Se siente inferior o cree que no vale nada	Child Mental Health	0.00471919	0.0143816	0.742819	0.932985	1
cbcl_q36_p	Gets hurt a lot, accident prone Se lastima accidentalmente con mucha frecuencia, propenso(a) a accidentes	Child Mental Health	-0.0048334	0.014315	0.735648	0.932985	1
cbcl_q37_p	Gets in many fights Se mete mucho en peleas	Child Mental Health	-0.0095996	0.0142919	0.50182	0.861866	1
cbcl_q38_p	Gets teased a lot Los dem√°s se burlan de √©l/ella a menudo	Child Mental Health	0.0152773	0.0142963	0.285293	0.700793	1
cbcl_q39_p	Hangs around with others who get in trouble Se junta con ni√±os(as)/j√≥venes que se meten en problemas	Child Mental Health	-0.0173527	0.0142911	0.224722	0.63936	1
cbcl_q41_p	Impulsive or acts without thinking Impulsivo(a); act√∫a sin pensar	Child Mental Health	0.010806	0.0143023	0.44996	0.834069	1
cbcl_q42_p	Would rather be alone than with others Prefiere estar solo(a) que con otras personas	Child Mental Health	0.0168275	0.0142654	0.238222	0.650769	1
cbcl_q43_p	Lying or cheating Dice mentiras o hace trampas	Child Mental Health	0.00497832	0.0143909	0.729406	0.932985	1
cbcl_q44_p	Bites fingernails Se come/muerde las u√±as	Child Mental Health	-0.0181193	0.0143839	0.207845	0.610883	1
cbcl_q45_p	Nervous, highstrung, or tense Nervioso(a), tenso(a)	Child Mental Health	0.00316984	0.0144514	0.826391	0.945598	1
cbcl_q46_p	Nervous movements or twitching Movimientos involuntarios o tics	Child Mental Health	-0.0014332	0.0143132	0.920242	0.975713	1
cbcl_q47_p	Nightmares Pesadillas	Child Mental Health	0.0151369	0.0144358	0.294431	0.709087	1
cbcl_q48_p	Not liked by other kids No le cae bien a otros ni√±os(as)/j√≥venes	Child Mental Health	0.018644	0.0143201	0.192997	0.58891	1
cbcl_q49_p	Constipated, doesn't move bowels Padece de estre√±imiento	Child Mental Health	0.0164023	0.0143652	0.253596	0.663432	1
cbcl_q50_p	Too fearful or anxious Demasiado ansioso(a) o miedoso(a)	Child Mental Health	0.00409077	0.0143663	0.77585	0.937231	1
cbcl_q51_p	Feels dizzy or lightheaded Se siente mareado(a)	Child Mental Health	-0.0017585	0.0143282	0.902329	0.972952	1
cbcl_q52_p	Feels too guilty Se siente demasiado culpable	Child Mental Health	0.00696242	0.0143252	0.626972	0.905626	1
cbcl_q53_p	Overeating Come demasiado	Child Mental Health	0.00339072	0.014426	0.814187	0.944998	1
cbcl_q54_p	Overtired without good reason Se siente demasiado cansado(a) sin raz√≥n para estarlo	Child Mental Health	-0.0054037	0.0144854	0.709132	0.932985	1
cbcl_q55_p	Overweight Tiene sobrepeso	Child Mental Health	-0.0033876	0.0144428	0.814567	0.944998	1
cbcl_q56a_p	Aches or pains (not stomach or headaches) Dolores o molestias (sin que sean del est√≥mago o dolores de cabeza)	Child Mental Health	-0.016119	0.0143981	0.262977	0.678521	1
cbcl_q56b_p	Headaches Dolores de cabeza	Child Mental Health	-0.023919	0.0143928	0.0966063	0.432724	1
cbcl_q56c_p	Nausea, feels sick N√°useas, ganas de vomitar	Child Mental Health	0.00296266	0.0144216	0.837244	0.945598	1
cbcl_q56e_p	Rashes or other skin problems Salpullido o irritaci√≥n en la piel	Child Mental Health	0.00967327	0.0142828	0.498272	0.858885	1
cbcl_q56f_p	Stomachaches Dolores de est√≥mago	Child Mental Health	-0.0156121	0.01436	0.277007	0.692449	1
cbcl_q56g_p	Vomiting, throwing up V√≥mitos	Child Mental Health	-0.0268933	0.0143369	0.0607452	0.33881	1
cbcl_q56h_p	Other (physical problems without known physical cause) Otros (problemas f√≠sicos sin causa m√©dica conocida)	Child Mental Health	0.0193523	0.0143093	0.176309	0.565393	1
cbcl_q57_p	Physically attacks people Ataca/agrede f√≠sicamente a otras personas	Child Mental Health	-0.0038837	0.0142896	0.7858	0.939802	1
cbcl_q58_p	Picks nose, skin, or other parts of body Mete el dedo en la nariz, se ara√±a la piel u otras partes del cuerpo	Child Mental Health	0.0145293	0.0143456	0.311205	0.727745	1
cbcl_q61_p	Poor school work Tiene bajo rendimiento en la escuela	Child Mental Health	-0.0002075	0.014279	0.988404	1	1
cbcl_q62_p	Poorly coordinated or clumsy Mala coordinaci√≥n o torpeza	Child Mental Health	0.0155672	0.0143544	0.278207	0.692813	1
cbcl_q63_p	Prefers being with older kids Prefiere estar con ni√±os(as) mayores que √©l/ella	Child Mental Health	-0.0127459	0.0144253	0.376967	0.772041	1
cbcl_q64_p	Prefers being with younger kids Prefiere estar con ni√±os(as) menores que √©l/ella	Child Mental Health	0.00818174	0.0143668	0.569051	0.885898	1
cbcl_q65_p	Refuses to talk Se rehusa a hablar	Child Mental Health	-0.0115312	0.0143877	0.422903	0.812761	1
cbcl_q66_p	Repeats certain acts over and over; compulsions Repite ciertas acciones una y otra vez; compulsiones	Child Mental Health	-0.0096816	0.0141828	0.494878	0.858669	1
cbcl_q68_p	Screams a lot Grita mucho	Child Mental Health	-0.0016022	0.014364	0.911193	0.975295	1
cbcl_q69_p	Secretive, keeps things to self Reservado(a); se calla todo	Child Mental Health	-0.0058348	0.0143763	0.68486	0.929258	1
cbcl_q71_p	Self-conscious or easily embarrassed Se coh√≠be y se averg√ºenza con facilidad	Child Mental Health	-0.0060118	0.0144134	0.676622	0.922404	1
cbcl_q74_p	Showing off or clowning Le gusta llamar la atenci√≥n o hacerse el/la payaso(a), gracioso(a)	Child Mental Health	0.0251093	0.0139552	0.0720408	0.375769	1
cbcl_q75_p	Too shy or timid Demasiado t√≠mido(a)	Child Mental Health	-0.0370652	0.0143415	0.00978342	0.122474	1
cbcl_q76_p	Sleeps less than most kids Duerme menos que la mayor√≠a de los/las ni√±os(as)/j√≥venes	Child Mental Health	-0.0014323	0.0143123	0.920288	0.975713	1
cbcl_q77_p	Sleeps more than most kids during day and/or night Duerme m√°s que la mayor√≠a de los/las ni√±os(as)/j√≥venes durante el d√≠a y/o la noche	Child Mental Health	-0.0101553	0.0142896	0.47732	0.850413	1
cbcl_q78_p	Inattentive or easily distracted No presta atenci√≥n o se distrae f√°cilmente	Child Mental Health	0.0027798	0.0142226	0.845049	0.950821	1
cbcl_q79_p	Speech problem Problemas con el habla (describa)	Child Mental Health	-0.0161355	0.0142479	0.257489	0.667548	1
cbcl_q80_p	Stares blankly Se queda con la mirada fija, mirando al vac√≠o	Child Mental Health	0.0226239	0.0143299	0.114457	0.469495	1
cbcl_q81_p	Steals at home Roba en casa	Child Mental Health	-0.0112721	0.014416	0.434301	0.820994	1
cbcl_q83_p	Stores up too many things they don't need	Child Mental Health	0.0279152	0.0143947	0.0525305	0.330754	1
cbcl_q84_p	Strange behavior Comportamiento raro	Child Mental Health	0.0266793	0.0142404	0.0610641	0.339468	1
cbcl_q85_p	Strange ideas Ideas raras	Child Mental Health	0.0287701	0.0143514	0.0450533	0.314629	1
cbcl_q86_p	Stubborn, sullen, or irritable Obstinado(a), malhumorado(a), irritable	Child Mental Health	0.00317663	0.0144012	0.825429	0.945598	1
cbcl_q87_p	Sudden changes in mood or feelings S√∫bitos cambios de humor o sentimientos	Child Mental Health	-0.0041058	0.0144022	0.775596	0.937231	1
cbcl_q88_p	Sulks a lot Queda contrariado(a), pone mala cara con frecuencia	Child Mental Health	0.00650833	0.0144283	0.651951	0.911881	1
cbcl_q89_p	Suspicious Desconfiado(a), receloso(a)	Child Mental Health	-0.0096861	0.0143425	0.499494	0.858885	1
cbcl_q90_p	Swearing or obscene language Dice groser√≠as, usa lenguaje obsceno	Child Mental Health	0.00478277	0.0141776	0.73587	0.932985	1
cbcl_q91_p	Talks about killing self Habla de querer matarse	Child Mental Health	0.0275009	0.0143423	0.055239	0.330754	1
cbcl_q92_p	Talks or walks in sleep Habla o camina cuando est√° dormido(a)	Child Mental Health	-0.0035902	0.0143741	0.802778	0.943037	1
cbcl_q93_p	Talks too much Habla demasiado	Child Mental Health	0.0210386	0.0142684	0.140422	0.509964	1
cbcl_q94_p	Teases a lot Se burla mucho de los dem√°s	Child Mental Health	-0.0213028	0.0142258	0.134338	0.503324	1
cbcl_q95_p	Temper tantrums or hot temper Le dan rabietas o tiene mal genio	Child Mental Health	-0.0074311	0.0143474	0.604525	0.89465	1
cbcl_q97_p	Threatens people Amenaza a otros	Child Mental Health	0.018316	0.0142992	0.200287	0.602527	1
cbcl_q100_p	Trouble sleeping No duerme bien	Child Mental Health	-0.00691	0.0143666	0.630557	0.906881	1
cbcl_q102_p	Underactive, slow moving, or lacks energy Poco activo(a), lento(a), o le falta energ√≠a	Child Mental Health	-0.0060175	0.0142653	0.673172	0.920567	1
cbcl_q103_p	Unhappy, sad, or depressed Infeliz, triste, o deprimido(a)	Child Mental Health	0.0133564	0.0143912	0.353405	0.753617	1
cbcl_q104_p	Unusually loud M√°s ruidoso(a) de lo com√∫n	Child Mental Health	-0.0010519	0.0143631	0.941624	0.983869	1
cbcl_q108_p	Wets the bed Se orina en la cama	Child Mental Health	-0.0268761	0.014298	0.0602128	0.336952	1
cbcl_q109_p	Whining Se queja mucho	Child Mental Health	-0.0276276	0.0144139	0.0553301	0.330754	1
cbcl_q111_p	Withdrawn, doesn't get involved with others Se a√≠sla, no se relaciona con los dem√°s	Child Mental Health	0.0138125	0.0143447	0.335649	0.742899	1
cbcl_q112_p	Worries Se preocupa mucho	Child Mental Health	-0.0136352	0.0143839	0.343205	0.749647	1
cbcl_scr_syn_anxdep_r	AnxDep CBCL Syndrome Scale (raw score) = cbcl_q14_p and cbcl_q29_p and cbcl_q30_p and cbcl_q31_p and cbcl_q32_p and cbcl_q33_p and cbcl_q35_p and cbcl_q45_p and cbcl_q50_p and cbcl_q52_p and cbcl_q71_p and cbcl_q91_p and cbcl_q112_p	Child Mental Health	-0.0014058	0.0160048	0.93001	0.979819	1
cbcl_scr_syn_withdep_r	WithDep CBCL Syndrome Scale (raw score)	Child Mental Health	0.00132179	0.0160494	0.934367	0.98215	1
cbcl_scr_syn_somatic_r	Somatic CBCL Syndrome Scale (raw score)	Child Mental Health	-0.0080757	0.0160409	0.61468	0.896293	1
cbcl_scr_syn_social_r	Social CBCL Syndrome Scale (raw score)	Child Mental Health	0.0158433	0.0159188	0.319675	0.732046	1
cbcl_scr_syn_thought_r	Thought CBCL Syndrome Scale (raw score)	Child Mental Health	0.0212229	0.0160036	0.184874	0.580342	1
cbcl_scr_syn_attention_r	Attention CBCL Syndrome Scale (raw score)	Child Mental Health	0.0191389	0.0158369	0.226927	0.642819	1
cbcl_scr_syn_rulebreak_r	RuleBreak CBCL Syndrome Scale (raw score)	Child Mental Health	-0.0091336	0.0158214	0.563773	0.885898	1
cbcl_scr_syn_aggressive_r	Aggressive CBCL Syndrome Scale (raw score)	Child Mental Health	0.00106454	0.015848	0.946448	0.984912	1
cbcl_scr_syn_internal_r	Internal CBCL Syndrome Scale (raw score)	Child Mental Health	-0.0038289	0.0159641	0.810462	0.944998	1
cbcl_scr_syn_external_r	External CBCL Syndrome Scale (raw score)	Child Mental Health	-0.0020735	0.0157908	0.895538	0.972417	1
cbcl_scr_syn_totprob_r	TotProb CBCL Syndrome Scale (raw score)	Child Mental Health	0.00760404	0.0156997	0.628168	0.906579	1
cbcl_scr_dsm5_depress_r	Depress CBCL DSM5 Scale (raw score)	Child Mental Health	0.00362783	0.0160239	0.820901	0.945598	1
cbcl_scr_dsm5_anxdisord_r	AnxDisord CBCL DSM5 Scale (raw score)	Child Mental Health	-0.0012828	0.0160434	0.936275	0.982188	1
cbcl_scr_dsm5_somaticpr_r	SomaticPr CBCL DSM5 Scale (raw score)	Child Mental Health	-0.0218254	0.0160618	0.174278	0.563154	1
cbcl_scr_dsm5_adhd_r	ADHD CBCL DSM5 Scale (raw score)	Child Mental Health	0.0105201	0.0158225	0.506166	0.864062	1
cbcl_scr_dsm5_opposit_r	Opposit CBCL DSM5 Scale (raw score)	Child Mental Health	0.00360521	0.0159397	0.821074	0.945598	1
cbcl_scr_dsm5_conduct_r	Conduct CBCL DSM5 Scale (raw score)	Child Mental Health	-0.0028456	0.0158241	0.857295	0.956323	1
cbcl_scr_07_ocd_r	Obsessive-Compulsive Problems (OCD) CBCL Scale2007 Scale (raw score)	Child Mental Health	0.00346841	0.0160148	0.82855	0.945598	1
cbcl_scr_07_stress_r	Stress CBCL Scale2007 Scale (raw score)	Child Mental Health	0.00538894	0.0159131	0.734892	0.932985	1
bpm_t_scr_attention_r	Raw Score: bpmt_q1 plus bpmt_q3 plus bpmt_q4 plus bpmt_q5 plus bpmt_q9 plus bpmt_q13 Validation: All items must be answered	Child Mental Health	0.00422746	0.0203116	0.835145	0.945598	1
bpm_t_scr_internal_r	Raw Score: bpmt_q8 plus bpmt_q10 plus bpmt_q11 plus bpmt_q12 plus bpmt_q17 plus bpmt_q18); Validation: All items must be answered	Child Mental Health	0.0144844	0.0210573	0.491614	0.857408	1
bpm_t_scr_external_r	Raw Score: bpmt_q2 plus bpmt_q6 plus bpmt_q7 plus bpmt_q14 plus bpmt_q15 plus bpmt_q16; Validation: All items must be answered	Child Mental Health	0.00426272	0.0207962	0.83761	0.945598	1
bpm_t_scr_totalprob_r	Raw Score: bpmt_q1 plus bpmt_q2 plus bpmt_q3 plus bpmt_q4 plus bpmt_q5 plus bpmt_q6 plus bpmt_q7 plus bpmt_q8 plus bpmt_q9 plus bpmt_q10 plus bpmt_q11 plus bpmt_q12 plus bpmt_q13 plus bpmt_q14 plus bpmt_q15 plus bpmt_q16 plus bpmt_q17 plus bpmt_q18; Validation: All items must be answered	Child Mental Health	0.013052	0.020973	0.533791	0.874981	1
bpmt_q1	Acts too young for his/her age.	Child Mental Health	-0.0131051	0.020352	0.51969	0.871903	1
bpmt_q2	Argues a lot.	Child Mental Health	0.00656572	0.0204344	0.748006	0.933171	1
bpmt_q3	Fails to finish things he/she starts.	Child Mental Health	0.0242141	0.0203252	0.233646	0.648541	1
bpmt_q4	Can't concentrate, can't pay attention for long.	Child Mental Health	0.00956741	0.0202266	0.63625	0.908354	1
bpmt_q5	Can't sit still, restless, or hyperactive.	Child Mental Health	-0.0180493	0.0201557	0.370618	0.764767	1
bpmt_q6	Destroys property belonging to others.	Child Mental Health	-0.0157013	0.0204381	0.442424	0.828931	1
bpmt_q7	Disobedient at school.	Child Mental Health	0.0138815	0.0203178	0.49454	0.858669	1
bpmt_q8	Feels worthless or inferior.	Child Mental Health	0.0109905	0.0206666	0.594915	0.892108	1
bpmt_q9	Impulsive or acts without thinking.	Child Mental Health	0.0175717	0.0200538	0.380996	0.772041	1
bpmt_q10	Too fearful or anxious.	Child Mental Health	0.00742439	0.0205944	0.718503	0.932985	1
bpmt_q11	Feels too guilty.	Child Mental Health	0.0271757	0.0206588	0.188496	0.583464	1
bpmt_q12	Self-conscious or easily embarrassed.	Child Mental Health	-0.0060233	0.0205646	0.769625	0.937231	1
bpmt_q13	Inattentive or easily distracted.	Child Mental Health	0.0112032	0.0199975	0.575375	0.8884	1
bpmt_q14	Stubborn, sullen, or irritable.	Child Mental Health	0.0166923	0.020496	0.415489	0.806173	1
bpmt_q15	Temper tantrums or hot temper.	Child Mental Health	-0.0193303	0.0205063	0.345958	0.752008	1
bpmt_q16	Threatens people.	Child Mental Health	-0.0031703	0.0205866	0.877625	0.964987	1
bpmt_q17	Unhappy, sad, or depressed.	Child Mental Health	-0.0009266	0.0205832	0.964096	0.991144	1
bpmt_q18	Worries.	Child Mental Health	0.00772576	0.0206037	0.707718	0.932985	1
sup_1_y	Have you had periods of extreme happiness and intense energy lasting several days or more when you also felt much more anxious or tense (jittery, nervous. uptight) than usual (other than related to the menstrual cycle)?	Child Mental Health	0.00076836	0.0142372	0.956963	0.98976	1
sup_2_y	Have there been times lasting several days or more when you felt you must have lots of excitement, and you actually did a lot of new or different things?	Child Mental Health	-0.0031245	0.0142345	0.826267	0.945598	1
sup_3_y	Have you had periods of extreme happiness and intense energy (clearly more than your usual self) when, for several days or more, it took you over an hour to get to sleep at night?	Child Mental Health	-0.0235346	0.0143777	0.101725	0.440836	1
sup_4_y	Have you had periods of extreme happiness and high energy lasting several days or more when what you saw, heard, smelled, tasted, or touched seemed vivid or intense?	Child Mental Health	-0.0195498	0.0145357	0.178713	0.569858	1
sup_5_y	Have there been periods of several days or more when your thinking was so clear and quick that it was much better than most other people's?	Child Mental Health	0.0286287	0.014318	0.0456138	0.314642	1
sup_6_y	Have there been times of a couple days or more when you felt that you were a very important person or that your abilities or talents were better than most other people's?	Child Mental Health	0.00775981	0.014299	0.587376	0.890749	1
sup_7_y	Have you had times when your thoughts and ideas came so fast that you couldn't get them all out, or they came so quickly that others complained that they couldn't keep up with your ideas?	Child Mental Health	0.0199733	0.0144031	0.165587	0.551957	1
sup_y_ss_sum	7UP sum ([sup_1_y]:[sup_7_y]) ; Validation: All items must be answered	Child Mental Health	0.00274392	0.0144131	0.849022	0.952331	1
ssrs_15r_p	Is able to understand the meaning of other people's tone of voice and facial expressions. Es capaz de entender el significado del tono de voz y las expresiones faciales de otras personas.	Child Mental Health	0.0101201	0.0142998	0.479158	0.851267	1
ssrs_16_p	Avoids eye contact or has unusual eye contact. Evita el contacto con los ojos o tiene contacto visual inusual.	Child Mental Health	-0.0071405	0.0141028	0.61266	0.89567	1
ssrs_18_p	Has difficulty making friends, even when trying his or her best. Tiene dificultades para hacer amigos, incluso cuando intenta con su mejor esfuerzo.	Child Mental Health	0.0189645	0.0141899	0.181458	0.576435	1
ssrs_24_p	Has more difficulty than other children with changes in his or her routine. Tiene m√°s dificultad que otros ni√±os/(as) con cambios en su rutina.	Child Mental Health	0.00639418	0.0141314	0.650945	0.911881	1
ssrs_35_p	Has trouble keeping up with the flow of normal conversation. Tiene problemas para mantener el flujo de una conversaci√≥n normal.	Child Mental Health	0.00806217	0.0141525	0.568933	0.885898	1
ssrs_39_p	Has an unusually narrow range of interests. Tiene una gama inusualmente estrecha de intereses.	Child Mental Health	0.020368	0.0142778	0.153775	0.53694	1
ssrs_42_p	Seems overly sensitive to sounds, textures or smells. Parece demasiado/a sensible a los sonidos, las texturas o los olores.	Child Mental Health	0.0236664	0.0141958	0.0955555	0.430685	1
ssrs_58_p	Concentrates too much on parts of things rather than seeing the whole picture. For example, if asked to describe what happened in a story, he or she may talk only about the kind of clothes the characters were wearing. Se concentra demasiado en partes de las cosas en vez de ver la imagen completa. Por ejemplo, si se le pide que describa lo que sucedi√≥ en una historia, √©l o ella hablar√≠an s√≥lo sobre la clase/tipo de ropas que los personajes llevaban.	Child Mental Health	-0.0018268	0.0143452	0.898671	0.972952	1
ssrs_p_ss_sum	SSRS sum[ssrs_15r, ssrs_6, ssrs_16, ssrs_18, ssrs_24, ssrs_29, ssrs_35, ssrs_37, ssrs_39, ssrs_42, ssrs_58] ; Validation: All items must be answered	Child Mental Health	0.0368998	0.0140349	0.00858807	0.109953	1
poa_y_ss_sum	NIH Toolbox Positive Affect; Sum(poa_nihtb_1_y plus poa_nihtb_2_yplus poa_nihtb_3_y plus poa_nihtb_4_y plus poa_nihtb_5_y plus poa_nihtb_6_y plus poa_nihtb_7_y plus poa_nihtb_8_y]plus poa_nihtb_9_y); Validation: All items must be answered	Child Mental Health	0.011638	0.014864	0.433691	0.820758	1
poa_nihtb_1_y	I felt attentive (that is, alert or able to pay attention).	Child Mental Health	0.02157	0.0145056	0.137083	0.506935	1
poa_nihtb_2_y	I felt delighted.	Child Mental Health	-0.0130473	0.0143671	0.363854	0.762591	1
poa_nihtb_3_y	I felt calm.	Child Mental Health	-0.0019509	0.0143272	0.891698	0.971582	1
poa_nihtb_4_y	I felt at ease Definition of At ease: relaxed, comfortable.	Child Mental Health	0.0140796	0.0143677	0.327166	0.73702	1
poa_nihtb_5_y	I felt enthusiastic Definition of enthusiastic: very excited.	Child Mental Health	0.0283655	0.0144117	0.049103	0.321333	1
poa_nihtb_6_y	I felt interested.	Child Mental Health	0.0471275	0.0144524	0.00111879	0.0270108	1
poa_nihtb_7_y	I felt confident.	Child Mental Health	-0.0011251	0.0144193	0.937811	0.98311	1
poa_nihtb_8_y	I felt energetic.	Child Mental Health	-0.0183026	0.0144287	0.20469	0.609026	1
poa_nihtb_9_y	I felt able to concentrate.	Child Mental Health	0.0118095	0.0143241	0.409727	0.799583	1
prodromal_19b_y	Unusual things. Please CHOOSE THE NUMBER below the appropriate picture that shows us how much that bothered you when it happened.	Child Mental Health	-0.236687	0.11161	0.0367813	0.280002	1
prodromal_21b_y	Hard time understanding you. Please CHOOSE THE NUMBER below the appropriate picture that shows us how much that bothered you when it happened.	Child Mental Health	-0.182302	0.0895865	0.0448006	0.314629	1
ksads_sleepprob_raw_818_pTRAN	When was that? If this was true of your child more than once, let me know when it was the worst.	Child Mental Health	-0.0128393	0.094741	0.8925	0.971582	1
ksads_sleepprob_raw_818_tTRAN	When was that? If this was true of you more than once, let me know when it was the worst.	Child Mental Health	-0.0307034	0.0958447	0.749477	0.933171	1
prodromal_1_y	Did places that you know well, such as your bedroom, or other rooms in your home, your classroom or school yard, suddenly seem weird, strange or confusing to you; like not the real world?	Child Mental Health	0.0862655	0.0780266	0.268904	0.683941	1
prodromal_2_y	Did you hear strange sounds that you never noticed before like banging, clicking, hissing, clapping, or ringing in your ears?	Child Mental Health	0.0623773	0.0450629	0.166289	0.553205	1
pps_2_bother_yn	Strange sounds. Did it bother you?	Child Mental Health	-0.0286286	0.0874244	0.743315	0.932985	1
prodromal_3_y	Do things that you see appear different from the way they usually do (brighter or duller, larger or smaller, or changed in some other way)?	Child Mental Health	0.166378	0.0663095	0.0121036	0.142049	1
prodromal_4_y	Did you feel like you had special, unusual powers like you could make things happen by magic, or that you could magically know what was inside another person's mind, or magically know what was going to happen in the future when other people could not?	Child Mental Health	0.184732	0.0738637	0.012385	0.142935	1
prodromal_6_y	Did you suddenly find it hard to figure out how to say something quickly and easily so that other people would understand what you meant?	Child Mental Health	0.119735	0.0465322	0.0100777	0.123415	1
pps_6_bother_yn	Hard to figure out. Did it bother you?	Child Mental Health	-0.0237701	0.0870426	0.784787	0.939802	1
prodromal_7_y	Did you ever feel very certain that you have very special abilities or magical talents that other people do not have?	Child Mental Health	-0.039087	0.0869957	0.653216	0.911881	1
prodromal_8_y	Did you suddenly feel that you could not trust other people because they seemed to be watching you or talking about you in an unfriendly way?	Child Mental Health	0.077369	0.0498588	0.120719	0.480794	1
pps_8_bother_yn	Could not trust. Did it bother you?	Child Mental Health	0.109132	0.119215	0.359971	0.760147	1
prodromal_9_y	Do you sometimes get strange feelings on or just beneath your skin, like bugs crawling?	Child Mental Health	0.0671591	0.0634572	0.289902	0.706977	1
pps_9_bother_yn	Strange skin feelings. Did it bother you?	Child Mental Health	0.048547	0.16131	0.763449	0.937231	1
prodromal_10_y	Did you lose concentration because you noticed sounds in the distance that you usually don't hear?	Child Mental Health	0.0425679	0.0580078	0.463052	0.846232	1
pps_10_bother_yn	Lose concentration. Did it bother you?	Child Mental Health	0.0512158	0.12146	0.673267	0.920567	1
prodromal_11_y	Although you could not see anything or anyone, did you suddenly start to feel that an invisible energy, creature, or some person was around you?	Child Mental Health	0.0780335	0.051138	0.127025	0.490263	1
pps_11_bother_yn	Invisible energy. Did it bother you?	Child Mental Health	-0.118229	0.109223	0.279051	0.693525	1
prodromal_12_y	Did you start to worry at times that your mind was trying to trick you or was not working right?	Child Mental Health	0.0392023	0.0726916	0.589683	0.890749	1
pps_12_bother_yn	Mind is trying to trick you. Did it bother you?	Child Mental Health	0.17042	0.156767	0.276996	0.692449	1
prodromal_13_y	Did you feel that the world is not real, you are not real, or that you are dead?	Child Mental Health	0.212944	0.0825971	0.00993453	0.12255	1
prodromal_15_y	Did you honestly believe in things that other people would say are unusual or weird?	Child Mental Health	0.137296	0.0709794	0.053076	0.330754	1
prodromal_17_y	Did you feel that sometimes your thoughts were so strong you could almost hear them, as if another person, NOT you, spoke them?	Child Mental Health	0.074873	0.0575235	0.193051	0.58891	1
prodromal_18_y	Did you feel that other people might want something bad to happen to you or that you could not trust other people?	Child Mental Health	0.122025	0.0638428	0.0559611	0.33184	1
pps_18_bother_yn	People want bad things to happen.Did it bother you?	Child Mental Health	0.225501	0.145708	0.121714	0.481727	1
prodromal_19_y	Did you suddenly start to see unusual things that you never saw before like flashes, flames, blinding light, or shapes floating in front of you?	Child Mental Health	0.0368638	0.0667386	0.580701	0.890549	1
pps_19_bother_yn	Unusual things. Did it bother you?	Child Mental Health	0.242294	0.141492	0.0868175	0.409837	1
prodromal_20_y	Have you seen things that other people can't see or don't seem to see?	Child Mental Health	0.185308	0.0851892	0.0296114	0.247739	1
prodromal_21_y	Did you suddenly start to notice that people sometimes had a hard time understanding what you were saying, even though they used to understand you well?	Child Mental Health	-0.0021444	0.0656325	0.973935	0.995942	1
pps_21_bother_yn	Hard time understanding you. Did it bother you?	Child Mental Health	0.0465692	0.133609	0.727428	0.932985	1
kbi_y_grade_repeat	Have you ever repeated a grade?	Child Mental Health	-0.076879	0.0732209	0.293736	0.709087	1
kbi_y_drop_in_grades	Has there been a drop in your grades in the past year?	Child Mental Health	0.037449	0.0426228	0.379611	0.772041	1
kbi_y_det_susp	In the past year, have you had any detentions or suspensions?	Child Mental Health	0.00019433	0.0525675	0.99705	1	1
kbi_y_det_reason___8	For what? Click all that apply: ( 8, Other (fill in blank))	Child Mental Health	0.0720327	0.064479	0.263931	0.678908	1
kbi_p_c_live_full_time_l	Since we last saw you on [asnt_timestamp_c], has your child lived with you full time? Desde la √∫ltima vez que nos vimos en [asnt_timestamp_c], ¬øsu ni√±o(a) ha vivido con usted todo el tiempo?	Child Mental Health	-0.0907309	0.0914596	0.321181	0.733509	1
kbi_p_c_guard_l___2	Since we last saw you, who else has your child lived with at least part of the time? Desde la √∫ltima vez que nos vimos, ¬øCon qui√©n m√°s pasa tiempo su ni√±o(a)? (2, Biological Father Padre biol√≥gico)	Child Mental Health	0.0775773	0.108082	0.472905	0.84826	1
kbi_p_conflict_causes_l___1	Click the things that cause conflict between you and your child: A continuaci√≥n, seleccione aquello que causa conflicto entre usted y su ni√±o(a): (1, Chores Quehaceres)	Child Mental Health	0.00285538	0.0382568	0.940503	0.983869	1
kbi_p_conflict_causes_l___2	Click the things that cause conflict between you and your child: A continuaci√≥n, seleccione aquello que causa conflicto entre usted y su ni√±o(a): (2, Messy Room Habitaci√≥n desordenada)	Child Mental Health	0.0452032	0.0412883	0.273596	0.689087	1
kbi_p_conflict_causes_l___4	Click the things that cause conflict between you and your child: A continuaci√≥n, seleccione aquello que causa conflicto entre usted y su ni√±o(a): (4, Conflict with Siblings Conflicto con hermanos)	Child Mental Health	0.0181557	0.038588	0.637998	0.908354	1
kbi_p_conflict_causes_l___5	Click the things that cause conflict between you and your child: A continuaci√≥n, seleccione aquello que causa conflicto entre usted y su ni√±o(a): (5, Grades Calificaciones)	Child Mental Health	0.0180487	0.0628434	0.773958	0.937231	1
kbi_p_conflict_causes_l___6	Click the things that cause conflict between you and your child: A continuaci√≥n, seleccione aquello que causa conflicto entre usted y su ni√±o(a): (6, Trouble in School Problemas en la escuela)	Child Mental Health	0.105533	0.0843846	0.211075	0.617158	1
kbi_p_conflict_causes_l___8	Click the things that cause conflict between you and your child: A continuaci√≥n, seleccione aquello que causa conflicto entre usted y su ni√±o(a): (8, Moods Estados de √°nimo)	Child Mental Health	0.0324209	0.0389582	0.405297	0.794608	1
kbi_p_conflict_causes_l___9	Click the things that cause conflict between you and your child: A continuaci√≥n, seleccione aquello que causa conflicto entre usted y su ni√±o(a): (9, Other Otra)	Child Mental Health	0.0363479	0.0716353	0.611873	0.89567	1
kbi_p_c_drop_in_grades_l	In the past year or past several months, has there been a drop in your child's grades? ¬øLas calificaciones de su ni√±o(a) han bajado en el √∫ltimo a√±o o en los √∫ltimos meses?	Child Mental Health	0.0756462	0.045693	0.0978166	0.432749	1
kbi_p_c_spec_serv_l___4	Does your child receive special services at school? Click all that apply: ¬øSu ni√±o(a) recibe servicios especiales en la escuela? Seleccione todas las opciones que correspondan o apliquen: (4, Special Education for specific subjects (partially mainstreamed) Educaci√≥n especial para asignaturas espec√≠ficas (parcialmente en un sal√≥n de educaci√≥n general))	Child Mental Health	-0.228982	0.0788368	0.00367826	0.0634313	1
kbi_p_c_spec_serv_l___6	Does your child receive special services at school? Click all that apply: ¬øSu ni√±o(a) recibe servicios especiales en la escuela? Seleccione todas las opciones que correspondan o apliquen: (6, Resource Room Sal√≥n de clases con recursos especiales)	Child Mental Health	0.0782632	0.0767518	0.307875	0.725674	1
kbi_p_c_spec_serv_l___7	Does your child receive special services at school? Click all that apply: ¬øSu ni√±o(a) recibe servicios especiales en la escuela? Seleccione todas las opciones que correspondan o apliquen: (7, Tutoring Support Recibe apoyo con clases particulares)	Child Mental Health	-0.153633	0.0797531	0.0540591	0.330754	1
kbi_p_c_spec_serv_l___8	Does your child receive special services at school? Click all that apply: ¬øSu ni√±o(a) recibe servicios especiales en la escuela? Seleccione todas las opciones que correspondan o apliquen: (8, Gifted Program Programa para ni√±os dotados)	Child Mental Health	0.130749	0.0459788	0.00445958	0.0731717	1
kbi_p_c_spec_serv_l___9	Does your child receive special services at school? Click all that apply: ¬øSu ni√±o(a) recibe servicios especiales en la escuela? Seleccione todas las opciones que correspondan o apliquen: (9, Other Otro)	Child Mental Health	0.0164627	0.0583197	0.777726	0.938089	1
kbi_p_c_spec_serv_l___10	Does your child receive special services at school? Click all that apply: ¬øSu ni√±o(a) recibe servicios especiales en la escuela? Seleccione todas las opciones que correspondan o apliquen: (10, Child does not receive special services Su ni√±o(a) no recibe servicios especiales)	Child Mental Health	-0.0330205	0.0329941	0.316924	0.729915	1
kbi_p_c_det_susp_l	In the past year, has your child had any detentions or suspensions? En el √∫ltimo a√±o, ¬øsu ni√±o(a) ha tenido alguna detenci√≥n o suspensi√≥n en la escuela?	Child Mental Health	-0.0087802	0.0662371	0.894543	0.972417	1
kbi_p_c_det_reason_l___8	For what? Click all that apply: ¬øPor qu√© motivo? Seleccione todas las opciones que correspondan o apliquen: (8, Other Otra)	Child Mental Health	-0.0197571	0.0847866	0.815745	0.944998	1
kbi_p_c_best_friend_l	Does your child have a best friend? ¬øSu ni√±o(a) tiene un mejor amigo o amiga?	Child Mental Health	-0.0245941	0.0407807	0.546454	0.879477	1
kbi_p_c_reg_friend_group_l	Does your child have a regular group of kids they hangs out with at school or in your neighborhood?	Child Mental Health	-0.0699328	0.0525361	0.183144	0.57737	1
kbi_p_c_bully_l	Since we last saw you, did your child have any problems with bullying at school or in your neighborhood? Desde la √∫ltima vez que nos vimos, ¬øsu ni√±o(a) tiene alg√∫n problema de acoso en la escuela o en su vecindario?	Child Mental Health	0.075417	0.0431051	0.0801862	0.39564	1
kbi_p_c_mh_sa_l	Since we last saw you, has your child received mental health or substance abuse services? Desde la √∫ltima vez que nos vimos, ¬øsu ni√±o(a) ha recibido servicios de salud mental o para el abuso de sustancias?	Child Mental Health	-0.111752	0.0401828	0.00541781	0.0840009	1
kbipcserviceschecklistl1	Click below all types of mental health or substance abuse services your child has received since we last saw you: Seleccione todos los tipos de servicios de salud mental o para el abuso de sustancias que haya recibido su ni√±o(a) desde la √∫ltima vez que nos vimos: (1, Outpatient mental health Atenci√≥n ambulatoria para la salud mental)	Child Mental Health	0.0531238	0.0494419	0.282612	0.696573	1
kbipcserviceschecklistl7	Click below all types of mental health or substance abuse services your child has received since we last saw you: Seleccione todos los tipos de servicios de salud mental o para el abuso de sustancias que haya recibido su ni√±o(a) desde la √∫ltima vez que nos vimos: (7, Psychotherapy Psicoterapia)	Child Mental Health	0.127164	0.0658586	0.0534997	0.330754	1
kbipcserviceschecklistl8	Click below all types of mental health or substance abuse services your child has received since we last saw you: Seleccione todos los tipos de servicios de salud mental o para el abuso de sustancias que haya recibido su ni√±o(a) desde la √∫ltima vez que nos vimos: (8, Medication management Administraci√≥n de medicamentos)	Child Mental Health	0.0405179	0.0620503	0.513766	0.868265	1
kbipcserviceschecklistl9	Click below all types of mental health or substance abuse services your child has received since we last saw you: Seleccione todos los tipos de servicios de salud mental o para el abuso de sustancias que haya recibido su ni√±o(a) desde la √∫ltima vez que nos vimos: (9, Other Otro)	Child Mental Health	0.286874	0.102358	0.00506817	0.0808039	1
kbipcserviceschecklistl10	Click below all types of mental health or substance abuse services your child has received since we last saw you: Seleccione todos los tipos de servicios de salud mental o para el abuso de sustancias que haya recibido su ni√±o(a) desde la √∫ltima vez que nos vimos: (10, None Ninguno)	Child Mental Health	-0.108345	0.0394835	0.00606844	0.0891797	1
ksads_odd_raw_455_p	Was there ever a time that your child argued a lot with parents or teachers?	Child Mental Health	-0.0518599	0.0766629	0.498745	0.858885	1
ksads_odd_raw_458_p	Was there ever a time that your child often refused to do the things grownups asked?	Child Mental Health	-0.0034354	0.0805218	0.965969	0.991791	1
ksads_bd_raw_948_p	Did your child have trouble concentrating?	Child Mental Health	0.0969074	0.144974	0.503849	0.863364	1
ksads_odd_raw_1033_p	Did your child sometimes do things to get back at people if they hurt them or made them mad?	Child Mental Health	-0.159579	0.121134	0.187713	0.583154	1
ksads_odd_raw_1032_p	Did your child often feel angry or resentful toward other people?	Child Mental Health	-0.122615	0.115088	0.286693	0.703204	1
ksads_odd_raw_1034_p	Did your child sometimes do things on purpose to annoy other people?	Child Mental Health	-0.0525062	0.120036	0.661807	0.915138	1
ksads_odd_raw_1035_p	Did your child blame other people if he or she made a mistake or did something wrong?	Child Mental Health	0.069707	0.12022	0.56203	0.885898	1
ksads_odd_raw_1037_p	Did the things we've just been talking about cause problems for your child or other people back then in any of the following areas:With friends	Child Mental Health	-0.0023457	0.124282	0.984942	0.999131	1
ksads_odd_raw_1039_p	Did the things we've just been talking about cause problems for your child or other people back then in any of the following areas:At school	Child Mental Health	-0.196237	0.122661	0.109635	0.459761	1
ksads_gad_raw_273_p	Was there ever a time, for a month or longer, that your child worried a super lot about a lot of different things?	Child Mental Health	0.0345453	0.0941817	0.713772	0.932985	1
ksads_phobia_raw_220_p	Mark below the things your child feels deathly afraid of and that always or almost always make your child super anxious:The dark	Child Mental Health	0.009255	0.0900661	0.918155	0.975713	1
ksads_phobia_raw_221_p	Mark below the things your child feels deathly afraid of and that always or almost always make your child super anxious:Spiders	Child Mental Health	-0.0054952	0.0802282	0.945392	0.984912	1
ksads_phobia_raw_222_p	Mark below the things your child feels deathly afraid of and that always or almost always make your child super anxious:Heights	Child Mental Health	-0.0720667	0.0945397	0.445887	0.832186	1
ksads_phobia_raw_228_p	Mark below the things your child feels deathly afraid of and that always or almost always make your child super anxious:Receiving an injection	Child Mental Health	-0.0043986	0.0664999	0.947263	0.985153	1
ksads_phobia_raw_251_p	Was there ever another time in the past when your child was deathly afraid of any of the things below? Mark all that applyThe dark	Child Mental Health	0.0820663	0.0958787	0.392032	0.784064	1
ksads_phobia_raw_252_p	Was there ever another time in the past when your child was deathly afraid of any of the things below? Mark all that applySpiders	Child Mental Health	0.0184906	0.0923975	0.841386	0.948594	1
ksads_phobia_raw_259_p	Was there ever another time in the past when your child was deathly afraid of any of the things below? Mark all that applyReceiving an injection	Child Mental Health	-0.0351295	0.083939	0.675572	0.922227	1
ksads_bd_raw_953_p	Did the things we've just been talking about cause problems for your child back then in any of the following areas:With family	Child Mental Health	-0.0330797	0.139169	0.812118	0.944998	1
ksads_sa_raw_198_p	Was there ever a time that your child got super upset when mom, dad or another caregiver left the house or dropped your child off somewhere?	Child Mental Health	-0.0579834	0.087168	0.505928	0.864062	1
ksads_sa_raw_201_p	Was there ever a time that your child did not want to go to school because he or she did not want to be away from mom, dad, or another caregiver?	Child Mental Health	-0.0290945	0.0983595	0.767385	0.937231	1
ksads_bd_raw_124_p	Was there ever a time in the past for several days in a row that your child lost his or her temper and yelled at someone, thrown or broken something, or hit, pushed or kicked someone?	Child Mental Health	0.0941189	0.0805556	0.242657	0.653764	1
ksads_adhd_raw_423_p	Was it a problem for more than one school year?	Child Mental Health	0.0381128	0.110901	0.731098	0.932985	1
ksads_adhd_raw_421_p	Was there ever a time that your child was impulsive and often acted before he or she thought?	Child Mental Health	0.0751896	0.0655934	0.251672	0.662502	1
ksads_adhd_raw_1004_p	Back in September 2008, did your child often run or climb when he/she wasn't supposed to?	Child Mental Health	-0.0313123	0.123135	0.79927	0.94255	1
ksads_adhd_raw_1013_p	Back in September 2008, did the problems we have just been talking about cause difficulties for your child in any of the following areas:With family	Child Mental Health	0.0616597	0.120658	0.60933	0.89567	1
ksads_adhd_raw_1012_p	Back in September 2008, did the problems we have just been talking about cause difficulties for your child in any of the following areas:With friends	Child Mental Health	-0.123165	0.123091	0.317016	0.729915	1
ksads_adhd_raw_1010_p	Back in September 2008, did your child often talk when he/she wasn't supposed to, or have people complain that he/she talked too much?	Child Mental Health	0.116966	0.119362	0.327121	0.73702	1
ksads_adhd_raw_1009_p	Back in September 2008, did your child often interrupt others while they were talking?	Child Mental Health	0.0533127	0.122765	0.664095	0.91618	1
ksads_adhd_raw_1008_p	Back in September 2008, did your child often have trouble waiting for his/her turn or waiting for other things?	Child Mental Health	-0.0384746	0.118253	0.744911	0.932985	1
ksads_adhd_raw_1007_p	Back in September 2008, did your child often blurt out answers at school without being called on, or blurt out answers when someone wasn't talking to him/her?	Child Mental Health	0.039513	0.12077	0.743534	0.932985	1
ksads_adhd_raw_1006_p	Back in September 2008, did your child often have trouble being quiet when he/she was supposed to be?	Child Mental Health	0.113797	0.120089	0.343329	0.749647	1
ksads_adhd_raw_1005_p	Back in September 2008, was your child constantly on the go and moving from one place to another?	Child Mental Health	0.0685658	0.119606	0.566465	0.885898	1
ksads_adhd_raw_1003_p	Back in September 2008, did your child feel fidgety and was it hard for him/her to sit without bouncing his/her leg or getting up and moving around?	Child Mental Health	0.0272042	0.126026	0.829095	0.945598	1
ksads_adhd_raw_1001_p	Back in September 2008, did your child often lose his/her homework, pencils, jacket, cell phone, or anything else big or small?	Child Mental Health	0.338746	0.126616	0.00746458	0.100921	1
ksads_adhd_raw_416_p	Was there ever a time that your child often had trouble staying seated?	Child Mental Health	0.0378203	0.0737564	0.60811	0.89567	1
ksads_adhd_raw_413_p	Was it a problem for more than one school year?	Child Mental Health	-0.0544431	0.111011	0.62383	0.901858	1
ksads_adhd_raw_411_p	Was there ever a time that your child was often easily distracted?	Child Mental Health	0.0507744	0.0662794	0.443637	0.829366	1
ksads_adhd_raw_408_p	Was it a problem for more than one school year?	Child Mental Health	-0.0645143	0.117826	0.58401	0.890749	1
ksads_adhd_raw_406_p	Was there ever a time that your child had a lot of trouble keeping focused and paying attention?	Child Mental Health	0.0494429	0.0696119	0.47754	0.850413	1
ksads_cdr_raw_467_t	Was there ever a time that you often told lies?	Child Mental Health	-0.0174055	0.100517	0.862525	0.957713	1
ksads_asd_raw_563_p	Was there ever a time that your child had trouble maintaining eye contact when talking with others?	Child Mental Health	-0.122544	0.102924	0.233798	0.648541	1
ksads_cdr_467_p	Was there ever a time that your child often told lies?	Child Mental Health	0.0189086	0.0914622	0.836216	0.945598	1
ksads_cdr_1087_p___5th	Please review the symptoms you endorsed in the current and past questions and mark all the grades your child did these things. Stole things worth $20 or more (5th, 5th)	Child Mental Health	0.0319417	0.0950994	0.736964	0.932985	1
ksads_ptsd_raw_770_p	Learned about the sudden unexpected death of a loved one	Child Mental Health	-0.193279	0.0697577	0.00559332	0.0851595	1
ksads_1_4_p	Symptom - Irritability Past	Child Mental Health	-0.0586973	0.0994466	0.55503	0.880795	1
ksads_1_2_p	Symptom - Depressed Mood Past	Child Mental Health	0.0258504	0.100361	0.796735	0.94255	1
ksads_1_184_p	Symptom - Impairment in functioning due to depression Past	Child Mental Health	0.0518209	0.0935621	0.579671	0.890549	1
ksads_2_211_p	Symptom - Distractibility Past	Child Mental Health	0.135924	0.0977339	0.164299	0.550922	1
ksads_2_216_p	Symptom - Impairment in functioning due to bipolar Past	Child Mental Health	0.120857	0.0860006	0.159931	0.542737	1
ksads_2_11_p	Symptom - Explosive Irritability Past	Child Mental Health	0.0987275	0.0741405	0.182983	0.57737	1
ksads_2_10_p	Symptom - ExplosiveIrritability PresentNext Œæ	Child Mental Health	0.0410436	0.0694621	0.554602	0.880795	1
ksads_2_222_p	Symptom - Lasting at least 4 days Past	Child Mental Health	0.0658411	0.0834957	0.430371	0.820758	1
ksads_2_220_p	Symptom - Lasting at least one week Past	Child Mental Health	0.0319986	0.088962	0.719081	0.932985	1
ksads_7_300_p	Symptom - Separation anxiety (past) duration was at least 2 weeks	Child Mental Health	-0.001782	0.0787793	0.981953	0.997896	1
ksads_7_27_p	Symptom - School Reluctance/Refusal Past	Child Mental Health	0.0511434	0.0917085	0.577068	0.889662	1
ksads_7_294_p	Symptom - Impairment in functioning due to separation anxiety Past	Child Mental Health	-0.0841004	0.0999044	0.399895	0.791361	1
ksads_7_296_p	Symptom - Clinically significant distress due to separation anxiety Past	Child Mental Health	0.0599504	0.0793786	0.450101	0.834069	1
ksads_7_25_p	Symptom - Distress upon separation from home/attachment figures Past	Child Mental Health	-0.0234255	0.0829058	0.777517	0.938089	1
ksads_7_298_p	Symptom - Separation anxiety duration was at least 4 weeks Past	Child Mental Health	-0.0122129	0.082577	0.882424	0.967746	1
ksads_8_31_p	Symptom - Fear of Social Situations Past	Child Mental Health	-0.0322335	0.096398	0.738093	0.932985	1
ksads_8_312_p	Symptom - Clinically significant distress due to Social Anxiety Past	Child Mental Health	-0.0419788	0.0985413	0.670107	0.919968	1
ksads_8_302_p	Symptom - Social situations invariably provoke Œæanxiety Past	Child Mental Health	-0.0322335	0.096398	0.738093	0.932985	1
ksads_9_868_p	Diagnosis - Specific Phobia ŒæPAST (F40.2XX)	Child Mental Health	-0.0187133	0.0691595	0.786713	0.939802	1
ksads_9_38_p	Symptom - Active avoidance of phobic object Past	Child Mental Health	0.0178884	0.0602296	0.766464	0.937231	1
ksads_9_42_p	Symptom - Distress due to fear or avoidance of phobic object Past	Child Mental Health	0.0313506	0.0615011	0.610221	0.89567	1
ksads_9_44_p	Symptom - Duration of past phobia at least 6 months Present	Child Mental Health	0.0238095	0.061423	0.698288	0.932985	1
ksads_9_40_p	Symptom - Impairment due to fear or avoidance of phobic object Past	Child Mental Health	-0.0117761	0.0910485	0.89709	0.972856	1
ksads_9_34_p	Symptom - Marked fear of phobic object Present	Child Mental Health	0.0402874	0.0551169	0.464813	0.846232	1
ksads_9_35_p	Symptom - Marked fear of phobic object Past	Child Mental Health	0.0510049	0.0580542	0.379632	0.772041	1
ksads_9_36_p	Symptom - PhobicObjectSpecialCase Past	Child Mental Health	0.0510049	0.0580542	0.379632	0.772041	1
ksads_10_46_p	Symptom - Excessive worries more days than not Past	Child Mental Health	0.0377243	0.0832728	0.650534	0.911881	1
ksads_10_321_p	Symptom - Excessive worries across breadth of domains Past	Child Mental Health	-0.0012711	0.0916772	0.988938	1	1
ksads_10_325_p	Symptom - Difficulty controlling worries Past	Child Mental Health	-0.0096175	0.0931907	0.917802	0.975713	1
ksads_10_329_p	Symptom - Clinically significant distress due to worries Past	Child Mental Health	0.0370372	0.0840895	0.659611	0.915138	1
ksads_10_327_p	Symptom - Impairment in functioning due to worries Past	Child Mental Health	-0.0399443	0.0952673	0.675007	0.922201	1
ksads_10_323_p	Symptom - Worry associated with defined symptom(s) Past	Child Mental Health	0.0273497	0.0862316	0.751118	0.933171	1
ksads_13_67_p	Symptom - Fear of becoming obese Past	Child Mental Health	-0.0529948	0.0975776	0.587058	0.890749	1
ksads_14_398_p	Symptom - Avoids tasks requiring attention Present	Child Mental Health	0.019589	0.0967894	0.839614	0.947228	1
ksads_14_414_p	Symptom - Avoids tasks requiring attention Past	Child Mental Health	0.00755898	0.0699457	0.913941	0.975713	1
ksads_14_419_p	Symptom - Acts like driven by a motor Past	Child Mental Health	0.0544342	0.0860041	0.526782	0.871903	1
ksads_14_421_p	Symptom - Blurts out answers Past	Child Mental Health	0.0549575	0.0874777	0.529843	0.871903	1
ksads_14_422_p	Symptom - Difficulty waiting turn Past	Child Mental Health	0.0121712	0.0803873	0.879655	0.965962	1
ksads_14_76_p	Symptom - Difficulty sustaining attention Present	Child Mental Health	-0.0279339	0.0973132	0.774073	0.937231	1
ksads_14_413_p	Symptom - Difficulty organizing tasks Past	Child Mental Health	0.0528897	0.0672801	0.431802	0.820758	1
ksads_14_396_p	Symptom - Difficulty following Instructions Present	Child Mental Health	-0.021557	0.10007	0.829441	0.945598	1
ksads_14_420_p	Symptom - Difficulty playing quietly Past	Child Mental Health	0.0279432	0.0765942	0.715244	0.932985	1
ksads_14_397_p	Symptom - Difficulty organizing tasks Present	Child Mental Health	-0.0284228	0.0951923	0.765258	0.937231	1
ksads_14_87_p	Symptom - Difficulty remaining seated for more than one school year Past	Child Mental Health	0.0410103	0.0791164	0.604212	0.89465	1
ksads_14_86_p	Symptom - Difficulty remaining seated Past	Child Mental Health	0.0410103	0.0791164	0.604212	0.89465	1
ksads_14_78_p	Symptom - Difficulty sustaining attention Past	Child Mental Health	0.0151677	0.0705969	0.829885	0.945598	1
ksads_14_77_p	Symptom - Difficulty sustaining attention since elementary school Present	Child Mental Health	-0.0279339	0.0973132	0.774073	0.937231	1
ksads_14_79_p	Symptom - Difficulty sustaining attention for more than one school year Past	Child Mental Health	0.0151677	0.0705969	0.829885	0.945598	1
ksads_14_412_p	Symptom - Difficulty following Instructions Past	Child Mental Health	0.0429559	0.0707093	0.543519	0.878152	1
ksads_14_401_p	Symptom - Fidgets Present	Child Mental Health	-0.0174539	0.100954	0.862738	0.957713	1
ksads_14_417_p	Symptom - Fidgets Past	Child Mental Health	0.0394079	0.073242	0.590542	0.890749	1
ksads_14_80_p	Symptom - Easily distracted Present	Child Mental Health	0.00559214	0.095694	0.9534	0.989709	1
ksads_14_82_p	Symptom - Easily distracted Past	Child Mental Health	-0.0019962	0.0674223	0.97638	0.995942	1
ksads_14_81_p	Symptom - Easily distracted since elementary school Present	Child Mental Health	0.00559214	0.095694	0.9534	0.989709	1
ksads_14_83_p	Symptom - Easily distracted for more than one school year Past	Child Mental Health	-0.0019962	0.0674223	0.97638	0.995942	1
ksads_14_400_p	Symptom - Forgetful in daily activities Present	Child Mental Health	0.0952346	0.102273	0.351759	0.753617	1
ksads_14_416_p	Symptom - Forgetful in daily activities Past	Child Mental Health	0.0961453	0.0701651	0.170602	0.55791	1
ksads_14_89_p	Symptom - Impulsivity Past	Child Mental Health	0.0404149	0.0795697	0.611511	0.89567	1
ksads_14_90_p	Symptom - Impulsivity for more than one school year Past	Child Mental Health	0.0404149	0.0795697	0.611511	0.89567	1
ksads_14_415_p	Symptom - Often loses things Past	Child Mental Health	0.133929	0.0754881	0.0760339	0.388209	1
ksads_14_424_p	Symptom - Often talks excessively Past	Child Mental Health	0.0869626	0.0836898	0.298755	0.712125	1
ksads_14_410_p	Symptom - Often makes careless mistakes Past	Child Mental Health	0.0409097	0.0756943	0.58888	0.890749	1
ksads_14_395_p	Symptom - Often doesn¬ä¬ó√àt seem to listen when spoken to Present	Child Mental Health	-0.0207305	0.0970994	0.830939	0.945598	1
ksads_14_411_p	Symptom - Often doesn¬ä¬ó√àt seem to listen when spoken to Past	Child Mental Health	0.0384656	0.0690519	0.577491	0.889662	1
ksads_14_407_p	Symptom - Often Interrupts or intrudes on others Present	Child Mental Health	0.113234	0.10289	0.271097	0.686887	1
ksads_14_423_p	Symptom - Often Interrupts or intrudes on others Past	Child Mental Health	0.0426022	0.0743476	0.566635	0.885898	1
ksads_14_418_p	Symptom - Runs or climbs excessively Past	Child Mental Health	-0.0040579	0.0903245	0.964166	0.991144	1
ksads_14_409_p	Symptom - Symptoms interfere with social academic or occupational functioning Present	Child Mental Health	0.0215391	0.0912111	0.813319	0.944998	1
ksads_14_425_p	Symptom - Symptoms interfere with social academic or occupational functioning Past	Child Mental Health	0.00700061	0.0653728	0.91472	0.975713	1
ksads_14_429_p	Symptom - Several symptoms present prior to age 12 years Present	Child Mental Health	0.0343829	0.0838451	0.68175	0.926916	1
ksads_14_430_p	Symptom - Several symptoms present prior to age 12 years Past	Child Mental Health	0.015687	0.0628558	0.802919	0.943037	1
ksads_15_902_p	Diagnosis - Oppositional Defiant Disorder Past F91.3	Child Mental Health	-0.0396502	0.0957406	0.67877	0.923608	1
ksads_15_436_p	Symptom - Often blames others for own mistakes Present	Child Mental Health	0.0563723	0.0987294	0.568015	0.885898	1
ksads_15_442_p	Symptom - Often deliberatively annoys people Past	Child Mental Health	-0.0076049	0.0718422	0.915697	0.975713	1
ksads_15_96_p	Symptom - Often disobeys rules/requests Past	Child Mental Health	-0.0001371	0.0687178	0.998408	1	1
ksads_15_440_p	Symptom - Often angry or resentful Past	Child Mental Health	-0.0896652	0.0781907	0.251485	0.662502	1
ksads_15_94_p	Symptom - Often argues with adults/authority Past	Child Mental Health	-0.0446456	0.0642491	0.487129	0.854879	1
ksads_15_443_p	Symptom - Often blames others for own mistakes Past	Child Mental Health	0.0381874	0.0708729	0.590015	0.890749	1
ksads_15_93_p	Symptom - Often argues with adults/authority Present	Child Mental Health	-0.0251151	0.101083	0.803778	0.943037	1
ksads_15_439_p	Symptom - Often touchy or easily annoyed Past	Child Mental Health	0.0303142	0.0670113	0.650999	0.911881	1
ksads_15_92_p	Symptom - Often loses temper Past	Child Mental Health	0.161056	0.0851457	0.0585525	0.336238	1
ksads_15_445_p	Symptom - Duration of at least 6 months Past	Child Mental Health	-0.0136547	0.0718184	0.849209	0.952331	1
ksads_15_438_p	Symptom - Duration of at least 6 months Present	Child Mental Health	-0.0098709	0.0982279	0.919955	0.975713	1
ksads_15_97_p	Duration (at least 6 months) ODD, Past	Child Mental Health	-0.016394	0.0720198	0.819933	0.945598	1
ksads_15_437_p	Symptom - Causes problems in functioning or distress in self or others Present	Child Mental Health	-0.0309193	0.0973643	0.750816	0.933171	1
ksads_15_444_p	Symptom - Causes problems in functioning or distress in self or others Past	Child Mental Health	-0.0028371	0.0647672	0.96506	0.99146	1
ksads_15_441_p	Symptom - Spiteful or vindictive Past	Child Mental Health	-0.113609	0.0884699	0.199088	0.601893	1
ksads_16_99_p	Symptom - Often Lies Past	Child Mental Health	-0.023301	0.083378	0.77989	0.938089	1
ksads_18_117_p	Symptom - Poor Eye Contact Past	Child Mental Health	-0.132841	0.0998042	0.183184	0.57737	1
ksads_21_134_p	Symptom - History of traumatic event Present	Child Mental Health	-0.113272	0.0590645	0.05514	0.330754	1
ksads_21_140_p	Symptom - Distress at internal reminders of trauma Past	Child Mental Health	-0.200032	0.0957855	0.0367682	0.280002	1
ksads_21_388_p	Symptom - Clinically significant distress due to PTSD Past	Child Mental Health	-0.154581	0.0996658	0.120902	0.480794	1
ksads_22_970_p	Diagnosis - SLEEP PROBLEMS Past	Child Mental Health	0.0381499	0.100953	0.705506	0.932985	1
ksads_22_142_p	Symptom - Insomnia Past	Child Mental Health	0.0381499	0.100953	0.705506	0.932985	1
ksads_23_957_p	Diagnosis - SuicidalideationPassivePast	Child Mental Health	0.160286	0.104114	0.123676	0.483824	1
ksads_1_2_t	Symptom - Depressed Mood, Past	Child Mental Health	0.100294	0.102908	0.329757	0.73702	1
ksads_2_13_t	Symptom - Decreased Need for Sleep, Past	Child Mental Health	0.126274	0.0999483	0.206449	0.610147	1
ksads_16_99_t	Symptom - Often Lies, Past	Child Mental Health	0.0297628	0.0973724	0.759864	0.937231	1
ksads_22_142_t	Symptom - Insomnia, Past	Child Mental Health	0.114162	0.0963577	0.236105	0.648541	1
ksads_22_970_t	Diagnosis - SLEEP PROBLEMS, Past	Child Mental Health	0.114162	0.0963577	0.236105	0.648541	1

### Sheet: Table 11
Table 11. Mixed linear regression estimates for Extraversion PGI on baseline phenotypes in participants of AFR-like ancestry
Variable	Name	Category	Estimate	Std. Error	P value	FDR P value	Bonferroni P value
bpmt_q5	Can't sit still, restless, or hyperactive.	Child Mental Health	0.163621	0.044167	0.00023329	0.219296	0.219296
bpmt_q9	Impulsive or acts without thinking.	Child Mental Health	0.144464	0.0438911	0.00106152	0.332248	0.997824
ksads_14_84_p	Symptom - Difficulty remaining seated Present	Child Mental Health	0.330136	0.102831	0.0013252	0.332248	1
ksads_14_85_p	Symptom - Difficulty remaining seated since elementary school ŒæPresent Œæ	Child Mental Health	0.326864	0.10273	0.00146376	0.332248	1
ksads_14_409_p	Symptom - Symptoms interfere with social academic or occupational functioning Present	Child Mental Health	0.247425	0.0791306	0.00176728	0.332248	1
ksads_14_429_p	Symptom - Several symptoms present prior to age 12 years Present	Child Mental Health	0.213903	0.0709874	0.00258459	0.383661	1
ksads_14_407_p	Symptom - Often Interrupts or intrudes on others Present	Child Mental Health	0.24865	0.0881228	0.00477799	0.383661	1
ksads_14_396_p	Symptom - Difficulty following Instructions Present	Child Mental Health	0.237215	0.0841336	0.00480986	0.383661	1
prodromal_7_y	Did you ever feel very certain that you have very special abilities or magical talents that other people do not have?	Child Mental Health	0.191486	0.0680326	0.00488351	0.383661	1
ksads_14_401_p	Symptom - Fidgets Present	Child Mental Health	0.2512	0.0907644	0.00564691	0.383661	1
cbcl_q29_p	Fears certain animals, situations, or places, other than school Tiene miedo de ciertas situaciones, animales o lugares (no incluya la escuela)	Child Mental Health	0.0714287	0.0259692	0.00601974	0.383661	1
cbcl_q61_p	Poor school work Tiene bajo rendimiento en la escuela	Child Mental Health	0.0697746	0.0257169	0.00673771	0.383661	1
asr_q11_p	I am too dependent on others Dependo demasiado de otros	Family Mental Health	-0.0469923	0.0173238	0.00688722	0.383661	1
ksads_14_417_p	Symptom - Fidgets Past	Child Mental Health	0.180311	0.0672267	0.00731537	0.383661	1
devhx_10g3_p	During the pregnancy with this child, did you/biological mother have any of the following conditions? Severe anemia?/¬øAnemia grave?	Physical Health	0.281388	0.105295	0.00753164	0.383661	1
ksads_14_419_p	Symptom - Acts like driven by a motor Past	Child Mental Health	0.191966	0.0727704	0.00834025	0.383661	1
ksads_14_416_p	Symptom - Forgetful in daily activities Past	Child Mental Health	0.167839	0.0638169	0.00853842	0.383661	1
ksads_14_420_p	Symptom - Difficulty playing quietly Past	Child Mental Health	0.176955	0.0672874	0.00854249	0.383661	1
asr_q78_p	I have trouble making decisions Me cuesta trabajo tomar decisiones	Family Mental Health	-0.0559489	0.021241	0.00858117	0.383661	1
ksads_14_400_p	Symptom - Forgetful in daily activities Present	Child Mental Health	0.215491	0.082254	0.00879746	0.383661	1
ksads_14_423_p	Symptom - Often Interrupts or intrudes on others Past	Child Mental Health	0.172322	0.0659256	0.00895183	0.383661	1
parent_monitor_q5_y	In an average week, how many times do you and your parents/guardians, eat dinner together?	Culture/Environment	0.0678305	0.0259274	0.00897931	0.383661	1
asr_q30_p	My relations with the opposite sex are poor Mis relaciones con personas del sexo opuesto son malas	Family Mental Health	0.0434013	0.0169391	0.0107061	0.396328	1
medhx_6f	Has he/she ever been to a doctor, a nurse, nurse practitioner, the emergency room or a clinic because any of these things happened...Falls/ Ca√≠das	Physical Health	0.209733	0.0823173	0.0108388	0.396328	1
cbcl_q10_p	Can't sit still, restless, or hyperactive No puede quedarse quieto(a); es inquieto(a) o hiperactivo(a)	Child Mental Health	0.0644997	0.0254624	0.0114037	0.396328	1
ksads_14_405_p	Symptom - Blurts out answers Present	Child Mental Health	0.264384	0.104801	0.0116445	0.396328	1
ksads_14_87_p	Symptom - Difficulty remaining seated for more than one school year Past	Child Mental Health	0.175764	0.0702544	0.0123556	0.396328	1
ksads_18_903_p	Diagnosis - Other Specified Neurodevelopmental Disorder Autism Spectrum Disorder full criteria not assessed (F88.0)	Child Mental Health	0.147141	0.0588734	0.0124449	0.396328	1
ksads_14_86_p	Symptom - Difficulty remaining seated Past	Child Mental Health	0.175488	0.0702849	0.0125318	0.396328	1
ksads_14_408_p	Symptom - Often talks excessively Present	Child Mental Health	0.23248	0.0933621	0.0127709	0.396328	1
cbcl_q08_p	Can't concentrate, can't pay attention for long No puede concentrarse o prestar atenci√≥n por mucho tiempo	Child Mental Health	0.0630874	0.0253896	0.0130704	0.396328	1
ksads_14_403_p	Symptom - Acts like driven by a motor Present	Child Mental Health	0.234464	0.0952576	0.0138408	0.406574	1
ksads_14_77_p	Symptom - Difficulty sustaining attention since elementary school Present	Child Mental Health	0.198517	0.0811872	0.0144781	0.412408	1
ksads_14_76_p	Symptom - Difficulty sustaining attention Present	Child Mental Health	0.194363	0.0803133	0.0155178	0.429023	1
bpm_t_scr_attention_r	Raw Score: bpmt_q1 plus bpmt_q3 plus bpmt_q4 plus bpmt_q5 plus bpmt_q9 plus bpmt_q13 Validation: All items must be answered	Child Mental Health	0.116063	0.0481141	0.0162389	0.43613	1
ksads_14_421_p	Symptom - Blurts out answers Past	Child Mental Health	0.172504	0.0721901	0.0168674	0.440426	1
ksads_14_425_p	Symptom - Symptoms interfere with social academic or occupational functioning Past	Child Mental Health	0.14918	0.0631652	0.0181894	0.458414	1
ksads_14_424_p	Symptom - Often talks excessively Past	Child Mental Health	0.159543	0.0677518	0.0185316	0.458414	1
ksads_1_2_p	Symptom - Depressed Mood Past	Child Mental Health	0.192897	0.0839441	0.0215659	0.504323	1
asr_q51_p	I feel dizzy or lightheaded Me siento mareado(a)	Family Mental Health	-0.0496542	0.0216623	0.0221131	0.504323	1
ksads_1_160_t	Symptom - Fatigue, Past	Child Mental Health	0.207579	0.0913283	0.0230328	0.504323	1
ksads_15_96_p	Symptom - Often disobeys rules/requests Past	Child Mental Health	0.139173	0.061307	0.0232011	0.504323	1
asr_q36_p	I accidentally get hurt a lot, accident-prone Me lastimo accidentalmente con mucha frecuencia, soy propenso(a) a accidentes	Family Mental Health	-0.0485653	0.0213947	0.0234321	0.504323	1
ksads_14_395_p	Symptom - Often doesn≈†‚Äî√àt seem to listen when spoken to Present	Child Mental Health	0.193058	0.085293	0.0236066	0.504323	1
fes_youth_q4	Family members hardly ever lose their tempers.	Culture/Environment	-0.122269	0.05425	0.0242089	0.505696	1
ksads_14_81_p	Symptom - Easily distracted since elementary school Present	Child Mental Health	0.187819	0.0840825	0.0255	0.506648	1
ksads_14_80_p	Symptom - Easily distracted Present	Child Mental Health	0.187562	0.0841242	0.0257748	0.506648	1
devhx_12_p	About how many weeks premature was the child when they were born? /¬øAproximadamente qu√© tan prematuro (en semanas) fue este ni√±o(a) al nacer?	Physical Health	0.0503303	0.0220591	0.0261991	0.506648	1
cbcl_q36_p	Gets hurt a lot, accident prone Se lastima accidentalmente con mucha frecuencia, propenso(a) a accidentes	Child Mental Health	0.0570743	0.0259119	0.0277714	0.506648	1
ksads_14_406_p	Symptom - Difficulty waiting turn Present	Child Mental Health	0.217592	0.0990188	0.0279861	0.506648	1
cbcl_q42_p	Would rather be alone than with others Prefiere estar solo(a) que con otras personas	Child Mental Health	0.0558273	0.0255484	0.0290247	0.506648	1
cbcl_q41_p	Impulsive or acts without thinking Impulsivo(a); act√∫a sin pensar	Child Mental Health	0.0559483	0.025676	0.0294809	0.506648	1
medhx_2b	Has she/he ever been to a doctor for any of these things‚Ä¶ Allergies Alergias	Physical Health	0.122366	0.0565014	0.0303326	0.506648	1
demo_prnt_empl_v2b	Parent employment	Demographics	-0.167508	0.07748	0.0306222	0.506648	1
ksads_14_79_p	Symptom - Difficulty sustaining attention for more than one school year Past	Child Mental Health	0.13851	0.064172	0.0308961	0.506648	1
sai_ss_read_years_p	Reading : For how many years has your child read for pleasure?	Physical Health	-0.0565217	0.0262528	0.0314899	0.506648	1
ksads_14_78_p	Symptom - Difficulty sustaining attention Past	Child Mental Health	0.137974	0.064194	0.0316091	0.506648	1
cbcl_q74_p	Showing off or clowning Le gusta llamar la atenci√≥n o hacerse el/la payaso(a), gracioso(a)	Child Mental Health	0.0538615	0.0252645	0.0331719	0.506648	1
cbcl_q78_p	Inattentive or easily distracted No presta atenci√≥n o se distrae f√°cilmente	Child Mental Health	0.0542761	0.0255635	0.033896	0.506648	1
ksads_21_378_p	Symptom - Exaggerated startle response Past	Child Mental Health	0.213429	0.100697	0.034046	0.506648	1
ksads_7_27_p	Symptom - School Reluctance/Refusal Past	Child Mental Health	0.159319	0.0753746	0.0345408	0.506648	1
cbcl_q64_p	Prefers being with younger kids Prefiere estar con ni√±os(as) menores que √©l/ella	Child Mental Health	0.0544828	0.0257795	0.0347232	0.506648	1
bisbas6_y	I feel worried when I have done poorly at something.	Child Mental Health	0.0548725	0.0259657	0.0347394	0.506648	1
parent_rules_q6	Do you enforce penalties for violating family rules about smoking? /¬øAplica sanciones por no respetar las reglas familiares con respecto a fumar cigarrillos?	Substance	0.117714	0.0554872	0.0347491	0.506648	1
ksads_14_411_p	Symptom - Often doesn≈†‚Äî√àt seem to listen when spoken to Past	Child Mental Health	0.135023	0.0640537	0.0350342	0.506648	1
cbcl_q38_p	Gets teased a lot Los dem√°s se burlan de √©l/ella a menudo	Child Mental Health	0.0542744	0.0258846	0.0361738	0.515203	1
parent_rules_q2	Do you have penalties for violating family rules about drinking?? / ¬øTiene sanciones establecidas por no respetar las reglas familiares con respecto al consumo de alcohol?	Substance	0.135244	0.064848	0.037019	0.515768	1
medhx_ss_6f_times_p	Falls. How many times? / ¿Cuántas veces?	Physical Health	0.048236	0.0231466	0.037429	0.515768	1
bisbas4_y	I feel pretty upset when I think that someone is angry with me.	Child Mental Health	0.0536404	0.0258653	0.0382619	0.515768	1
bis_y_ss_bism_sum	DESCRIPTION: BIS/BAS: BIS Sum (modified) bisbas2_y + bisbas3_y + bisbas4_y + bisbas6_y Validation: All items must be answered	Child Mental Health	0.0535883	0.025947	0.0390613	0.515768	1
kbi_p_c_drop_in_grades	In the past year or past several months, has there been a drop in your/your child's grades?/ ¬øLas calificaciones de su ni√±o(a) han bajado en el √∫ltimo a√±o o en los √∫ltimos meses?	Child Mental Health	-0.140204	0.0679698	0.0391377	0.515768	1
cbcl_scr_dsm5_adhd_r	ADHD CBCL DSM5 Scale (raw score)	Child Mental Health	0.0521738	0.0253434	0.0396908	0.515768	1
sleepdisturb17_p	You have observed the child sleepwalking. Usted ha visto al ni√±o / la ni√±a caminar mientras duerme.	Physical Health	0.0532	0.0259307	0.0403758	0.515768	1
upps21_y	I would like to learn to fly an airplane.	Child Mental Health	-0.0527654	0.0258842	0.04167	0.515768	1
pmq_y_ss_mean	Parental Monitoring: Mean (parent_monitor_q1_y + parent_monitor_q2_y + parent_monitor_q3_y + parent_monitor_q4_y parent_monitor_q5_y)/5; Validation: no minimum number of answers	Culture/Environment	0.0520665	0.0255747	0.0419349	0.515768	1
ksads_15_97_p	Duration (at least 6 months) ODD, Past	Child Mental Health	0.148367	0.0732454	0.0428038	0.515768	1
ksads_14_404_p	Symptom - Difficulty playing quietly Present	Child Mental Health	0.183441	0.0907339	0.0432021	0.515768	1
bpmt_q2	Argues a lot.	Child Mental Health	0.0927073	0.0457668	0.0432861	0.515768	1
bpm_t_scr_totalprob_r	Raw Score: bpmt_q1 plus bpmt_q2 plus bpmt_q3 plus bpmt_q4 plus bpmt_q5 plus bpmt_q6 plus bpmt_q7 plus bpmt_q8 plus bpmt_q9 plus bpmt_q10 plus bpmt_q11 plus bpmt_q12 plus bpmt_q13 plus bpmt_q14 plus bpmt_q15 plus bpmt_q16 plus bpmt_q17 plus bpmt_q18; Validation: All items must be answered	Child Mental Health	0.101626	0.0503947	0.0443287	0.515768	1
bisbas8_y	I feel excited and full of energy when I get something that I want.	Child Mental Health	0.0520913	0.025893	0.0444197	0.515768	1
ksads_14_90_p	Symptom - Impulsivity for more than one school year Past	Child Mental Health	0.143971	0.0716314	0.0444439	0.515768	1
cbcl_q102_p	Underactive, slow moving, or lacks energy Poco activo(a), lento(a), o le falta energ√≠a	Child Mental Health	0.0514499	0.0257307	0.0457205	0.518208	1
ksads_15_445_p	Symptom - Duration of at least 6 months Past	Child Mental Health	0.145998	0.0731226	0.0458661	0.518208	1
ksads_14_412_p	Symptom - Difficulty following Instructions Past	Child Mental Health	0.12959	0.0650362	0.0463079	0.518208	1
bpmt_q4	Can't concentrate, can't pay attention for long.	Child Mental Health	0.0893727	0.0449255	0.0471627	0.521564	1
cbcl_q104_p	Unusually loud M√°s ruidoso(a) de lo com√∫n	Child Mental Health	0.0513663	0.0259773	0.0481793	0.523674	1
prodromal_4_y	Did you feel like you had special, unusual powers like you could make things happen by magic, or that you could magically know what was inside another person's mind, or magically know what was going to happen in the future when other people could not?	Child Mental Health	0.142041	0.0719834	0.0484677	0.523674	1
cbcl_scr_syn_social_r	Social CBCL Syndrome Scale (raw score)	Child Mental Health	0.0500247	0.0255408	0.050335	0.537669	1
resiliency5a_y	How many friends that are boys do you have?	Child Mental Health	0.0467687	0.0241842	0.0533177	0.560588	1
cbcl_q23_p	Disobedient at school Desobedece en la escuela	Child Mental Health	0.0486959	0.025238	0.0538547	0.560588	1
asr_q58_p	I pick my skin or other parts of my body Me rasco o me ara√±o la piel u otras partes del cuerpo	Family Mental Health	-0.0375112	0.0194531	0.0542697	0.560588	1
upps39_y	I tend to lose control when I am in a great mood.	Child Mental Health	0.0495501	0.0258704	0.0556426	0.568522	1
cbcl_q112_p	Worries Se preocupa mucho	Child Mental Health	0.0494063	0.0259685	0.0572857	0.576026	1
upps12_y	I enjoy taking risks.	Child Mental Health	0.0493518	0.0259727	0.0576026	0.576026	1
bpmt_q14	Stubborn, sullen, or irritable.	Child Mental Health	0.0869398	0.0461455	0.0600933	0.594608	1
cbcl_q07_p	Bragging, boasting Es engre√≠do(a), presumido(a)	Child Mental Health	0.0480084	0.025722	0.0621686	0.608734	1
medhx_6l	Since we last saw you, has she/he been to a doctor for any of these things? Has he/she ever been to a doctor, a nurse, nurse practitioner, the emergency room or a clinic because any of these things happened...Asthma Attack/ Ataque de asma	Physical Health	-0.145314	0.0783448	0.0636246	0.616568	1
reshist_addr1_leadrisk_housing	Estimated percentage of homes at risk for lead exposure given lead-based paint in census tract of primary residential address	Culture/Environment	0.0320519	0.0173193	0.064611	0.618464	1
su_risk_p_6	Is "medical marijuana" (marijuana prescribed by a doctor) legal in your state? ¬øEs la "marihuana medicinal" (marihuana recetada por un m√©dico) legal en su estado?	Substance	-0.156857	0.0850484	0.0651361	0.618464	1
fes_youth_q2	Family members rarely become openly angry.	Culture/Environment	-0.0985271	0.0535966	0.0660171	0.620561	1
reshist_addr1_d1a	Residential history derived - gross residential density 1	Culture/Environment	0.0220004	0.0119459	0.0667228	0.620985	1
medhx_6d	Has he/she ever been to a doctor, a nurse, nurse practitioner, the emergency room or a clinic because any of these things happened...Stitches /Suturas	Physical Health	0.146548	0.0803317	0.0681084	0.627666	1
ksads_14_83_p	Symptom - Easily distracted for more than one school year Past	Child Mental Health	0.11501	0.0636553	0.0708002	0.639692	1
ksads_14_82_p	Symptom - Easily distracted Past	Child Mental Health	0.114372	0.0636614	0.0724048	0.639692	1
prodromal_19_y	Did you suddenly start to see unusual things that you never saw before like flashes, flames, blinding light, or shapes floating in front of you?	Child Mental Health	-0.1331	0.0745458	0.0741837	0.639692	1
ksads_8_31_t	Symptom - Fear of Social Situations, Past	Child Mental Health	0.186221	0.104378	0.0744057	0.639692	1
ksads_15_902_p	Diagnosis - Oppositional Defiant Disorder Past F91.3	Child Mental Health	0.167844	0.0943138	0.0751363	0.639692	1
upps23_y	I am very careful.	Child Mental Health	0.0459954	0.0258291	0.0751523	0.639692	1
demo_prnt_years_us_v2	How many years have you lived in the United States? ¬øCu√°ntos a√±os lleva usted viviendo en los Estados Unidos?	Demographics	0.0378793	0.0213124	0.0759757	0.639692	1
ksads_15_443_p	Symptom - Often blames others for own mistakes Past	Child Mental Health	0.11934	0.0673098	0.0762299	0.639692	1
cbcl_scr_syn_attention_r	Attention CBCL Syndrome Scale (raw score)	Child Mental Health	0.0446219	0.0252409	0.077283	0.639692	1
prodromal_15_y	Did you honestly believe in things that other people would say are unusual or weird?	Child Mental Health	0.15165	0.0860604	0.0780455	0.639692	1
ksads_1_156_p	Symptom - Insomnia when depressed Past	Child Mental Health	0.178876	0.101511	0.0780479	0.639692	1
bpm_t_scr_external_r	Raw Score: bpmt_q2 plus bpmt_q6 plus bpmt_q7 plus bpmt_q14 plus bpmt_q15 plus bpmt_q16; Validation: All items must be answered	Child Mental Health	0.0800211	0.0453644	0.078314	0.639692	1
fes_youth_q5	Family members often criticize each other.	Culture/Environment	-0.107012	0.0608101	0.0784465	0.639692	1
medhx_ss_6a_times_p	Has she/he ever been to a doctor for any of these things… Broken Bones Fracturas	Physical Health	0.0459929	0.0261619	0.0789407	0.639692	1
upps36_y	I tend to act without thinking when I am very, very happy.	Child Mental Health	0.0451076	0.0257532	0.0800586	0.643206	1
ksads_9_867_p	Diagnosis - Specific Phobia ŒæPRESENT (F40.2XX)	Child Mental Health	0.141612	0.0814154	0.0819695	0.648316	1
medhx_ss_6d_times_p	Has he/she ever been to a doctor, a nurse, nurse practitioner, the emergency room or a clinic because any of these things happened...Stitches /Suturas	Physical Health	0.0449929	0.0258987	0.0825553	0.648316	1
pds_1_p	Would you say that your child's growth in height: Con respecto a la estatura de su ni√±o(a), ¬ødir√≠a usted que...?	Physical Health	-0.046321	0.0266813	0.0827637	0.648316	1
ksads_9_43_p	Symptom - Duration of phobia at least 6 months Present	Child Mental Health	0.136581	0.0793804	0.0853254	0.652267	1
ksads_9_41_p	Symptom - Distress due to fear or avoidance of phobic object Present	Child Mental Health	0.136581	0.0793804	0.0853254	0.652267	1
pps_11_bother_yn	Invisible energy. Did it bother you?	Child Mental Health	0.216436	0.125802	0.0853499	0.652267	1
ksads_9_37_p	Symptom - Active avoidance of phobic object Present	Child Mental Health	0.128597	0.0754234	0.0881945	0.664361	1
prosocial_q2_p	My child is‚Ä¶ Helpful if someone is hurt, upset, or feeling ill. /Ayuda cuando alguien se lastima, se molesta o se siente enfermo.	Culture/Environment	-0.0442103	0.0259257	0.0883459	0.664361	1
prodromal_17_y	Did you feel that sometimes your thoughts were so strong you could almost hear them, as if another person, NOT you, spoke them?	Child Mental Health	0.128318	0.0756267	0.0897484	0.669552	1
asr_q56g_p	Vomiting, throwing up V√≥mito	Family Mental Health	-0.0201418	0.011889	0.0917952	0.674521	1
prodromal_6b_y	Hard to figure out. Please CHOOSE THE NUMBER below the appropriate picture that shows us how much that bothered you when it happened.	Child Mental Health	0.138347	0.0814413	0.0918496	0.674521	1
asr_q87_p	My moods or feeling change suddenly Tengo bruscos cambios de humor o sentimientos	Family Mental Health	0.0330597	0.0196488	0.0928969	0.676794	1
asr_q32_p	I feel that I have to be perfect Siento como que tengo que ser perfecto(a)	Family Mental Health	0.0360323	0.021554	0.0949029	0.676794	1
nihtbx_cryst_uncorrected	Crystallized Composite Uncorrected Standard Score	Cognition	-0.0409503	0.024537	0.0953371	0.676794	1
ksads_7_294_p	Symptom - Impairment in functioning due to separation anxiety Past	Child Mental Health	0.154633	0.0934637	0.0980317	0.676794	1
cbcl_q05_p	There is very little they enjoy	Child Mental Health	-0.0428313	0.0259182	0.0986314	0.676794	1
bis_y_ss_bas_rr	DESCRIPTION: BIS/BAS: BAS Reward Responsiveness bisbas8_y + bisbas9_y + bisbas10_y + bisbas11_y + bisbas12_y Validation: All items must be answered	Child Mental Health	0.0422215	0.0257918	0.101837	0.676794	1
ksads_2_839_t	Diagnosis - Unspecified Bipolar and Related Disorder, PAST (F31.9)	Child Mental Health	-0.152855	0.0935911	0.102422	0.676794	1
upps22_y	I am a person who always gets the job done.	Child Mental Health	-0.0422745	0.0259169	0.103067	0.676794	1
ksads_14_399_p	Symptom - Often loses things Present	Child Mental Health	0.14405	0.0884103	0.103242	0.676794	1
ksads_1_162_p	Symptom - Concentration Disturbance Past	Child Mental Health	0.136978	0.084391	0.10456	0.676794	1
ksads_14_422_p	Symptom - Difficulty waiting turn Past	Child Mental Health	0.112313	0.0694039	0.105609	0.676794	1
srpf_y_ss_dfs	SRPF School Disengagement Subscale, Sum: school_15_y + school_17_y; Validation: All items must be answered	Culture/Environment	-0.0415559	0.0256763	0.10577	0.676794	1
gen_child_behav_4	Has your child had periods of extreme happiness and intense energy that last several days or more when he/she also felt more anxious or tense (jittery, nervous, uptight) than usual (other than relates to the menstrual cycle)? ¬øHa tenido su ni√±o(a) per√≠odos (no relacionados con el ciclo menstrual) de varios d√≠as o m√°s de felicidad extrema y energ√≠a intensa, en los que tambi√©n se sinti√≥ mucho m√°s ansioso(a) o tenso(a) [inquieto(a), nervioso(a)] de lo normal?	Child Mental Health	-0.0417259	0.0258181	0.106272	0.676794	1
medhx_ss_9b_p	general anesthesia or sedation for any surgery or procedure. How many times? / ¿Cuántas veces?	Physical Health	0.0418601	0.0259198	0.106522	0.676794	1
screen5_wkdy_y	On a typical weekday, how many hours do you: Visit social networking sites like Facebook, Twitter, Instagram, etc.?	Screen Time	-0.0418989	0.0259901	0.107147	0.676794	1
cbcl_q32_p	Feels they have to be perfect	Child Mental Health	0.0417021	0.0259156	0.107791	0.676794	1
ksads_14_397_p	Symptom - Difficulty organizing tasks Present	Child Mental Health	0.13721	0.0854588	0.108369	0.676794	1
asr_q13_p	I feel confused or in a fog Me siento confundido(a)	Family Mental Health	-0.0355678	0.0221385	0.108462	0.676794	1
cbcl_q87_p	Sudden changes in mood or feelings S√∫bitos cambios de humor o sentimientos	Child Mental Health	0.0416132	0.0259407	0.10888	0.676794	1
medhx_ss_4b_p	How many times has he/she been to the emergency room in that past year? / ¿Cuántas veces ha visitado él/ella la sala de emergencias en este último año?	Physical Health	0.0418405	0.0260845	0.108909	0.676794	1
cbcl_q69_p	Secretive, keeps things to self Reservado(a); se calla todo	Child Mental Health	0.041608	0.0260206	0.110017	0.676794	1
upps_y_ss_positive_urgency	UPPS-P for Children Short Form (ABCD-version), Positive Urgency: upps35_y + upps36_y + upps37_y + upps39_y; Validation: Minimum of three items answered	Child Mental Health	0.0410204	0.0256874	0.110498	0.676794	1
cbcl_q63_p	Prefers being with older kids Prefiere estar con ni√±os(as) mayores que √©l/ella	Child Mental Health	0.0414501	0.025963	0.110582	0.676794	1
pps_19_bother_yn	Unusual things. Did it bother you?	Child Mental Health	0.219978	0.138252	0.111578	0.676794	1
cbcl_q86_p	Stubborn, sullen, or irritable Obstinado(a), malhumorado(a), irritable	Child Mental Health	0.0412036	0.0258994	0.111834	0.676794	1
resiliency6b_y	How many CLOSE friends that are girls do you have?	Child Mental Health	0.0407606	0.0256244	0.111887	0.676794	1
stq_y_ss_weekday	Screen Time Youth: Weekday Sum: screen1_wkdy_y + screen2_wkdy_y + screen3_wkdy_y + screen4_wkdy_y + screen5_wkdy_y + screen_wkdy_y; Validation: No minimum	Screen Time	-0.0406804	0.0255882	0.112086	0.676794	1
bpmt_q13	Inattentive or easily distracted.	Child Mental Health	0.0770168	0.0484135	0.112319	0.676794	1
devhx_caffeine_11	Did you/biological mother have any caffeine during pregnancy (from conception until delivery)?/ ¬øConsumi√≥ usted o la madre biol√≥gica cafe√≠na durante el embarazo (desde la concepci√≥n hasta el parto)?	Physical Health	0.0397897	0.0251757	0.114293	0.684301	1
sleepdisturb16_p	The child sweats excessively during the night. El ni√±o / la ni√±a suda en exceso durante la noche.	Physical Health	0.0402423	0.0256576	0.116984	0.690743	1
devhx_18_p	For how many months was your child breast fed?	Physical Health	-0.0376289	0.0240931	0.118648	0.690743	1
ksads_15_442_p	Symptom - Often deliberatively annoys people Past	Child Mental Health	0.106732	0.0685521	0.119483	0.690743	1
ksads_14_414_p	Symptom - Avoids tasks requiring attention Past	Child Mental Health	0.100739	0.0647845	0.11995	0.690743	1
fam_enviro5_p	Family members often criticize each other. /Los miembros de la familia con frecuencia se critican unos a otros.	Culture/Environment	0.1067	0.0686206	0.119962	0.690743	1
devhx_11_p	About how many times did you/biological mother see a doctor or other medical professional for prenatal care during this pregnancy? /¬øAproximadamente cu√°ntas veces usted o la madre biol√≥gica visit√≥ a un m√©dico u otro profesional de la salud para recibir atenci√≥n prenatal durante este embarazo?	Physical Health	0.0286405	0.0184757	0.121694	0.690743	1
upps_y_ss_lack_of_perseverance	UPPS-P for Children Short Form (ABCD-version), Lack of Perseverance (GSSF): upps15_y + upps19_y + upps22_y + upps24_y Validation; Minimum of three items answered	Child Mental Health	-0.0400232	0.0258455	0.121702	0.690743	1
ksads_21_388_p	Symptom - Clinically significant distress due to PTSD Past	Child Mental Health	0.129153	0.083473	0.121806	0.690743	1
fam_enviro7r_p	If there is a disagreement in our family, we try hard to smooth things over and keep the peace. /Si hay un desacuerdo en nuestra familia, hacemos todo lo posible por resolverlo y conservar la paz.	Culture/Environment	-0.13197	0.0853345	0.121982	0.690743	1
parent_rules_q8	Are these the same rules for all family members? / ¬øEstas reglas son las mismas para todos los miembros de la familia?	Substance	-0.0417127	0.0270449	0.123225	0.693599	1
asr_q48_p	I am not liked by others No le caigo bien a los dem√°s	Family Mental Health	-0.0315765	0.020766	0.128748	0.70957	1
cbcl_scr_dsm5_opposit_r	Opposit CBCL DSM5 Scale (raw score)	Child Mental Health	0.0385149	0.0253872	0.129443	0.70957	1
upps15_y	I finish what I start.	Child Mental Health	-0.039248	0.0258757	0.129531	0.70957	1
pds_bdyhair_y	And how about the growth of your body hair? ("Body hair" means hair any place other than your head, such as under your arms) Would you say that your body hair growth:	Physical Health	0.0397232	0.0262424	0.130326	0.70957	1
ksads_18_117_p	Symptom - Poor Eye Contact Past	Child Mental Health	0.119324	0.0790612	0.131233	0.70957	1
asr_q49_p	I can do certain things better than other people Puedo hacer ciertas cosas mejor que los dem√°s	Family Mental Health	-0.0321703	0.0213286	0.131813	0.70957	1
asr_q50_p	I am too fearful or anxious Soy demasiado miedoso(a) o ansioso(a)	Family Mental Health	-0.0291134	0.0193362	0.132628	0.70957	1
ksads_2_10_t	Symptom - ExplosiveIrritability, PresentNext	Child Mental Health	0.133327	0.0887863	0.133185	0.70957	1
srpf_y_ss_ses	SRPF School Environment Subscale, Sum: school_2_y + school_3_y + school_4_y + school_5_y + school_6_y + school_7_y; Validation: Minimum of five items answered	Culture/Environment	-0.0388194	0.0259852	0.135405	0.70957	1
ksads_21_386_p	Symptom - Impairment in functioning due to PTSD Past	Child Mental Health	0.143349	0.0960437	0.135557	0.70957	1
ksads_7_298_p	Symptom - Separation anxiety duration was at least 4 weeks Past	Child Mental Health	0.120888	0.0810346	0.135749	0.70957	1
ksads_15_444_p	Symptom - Causes problems in functioning or distress in self or others Past	Child Mental Health	0.0954103	0.0640043	0.136044	0.70957	1
bis_y_ss_basm_rr	DESCRIPTION: BIS/BAS: BAS Reward Responsiveness (modified) bisbas8_y + bisbas9_y + bisbas11_y + bisbas12_y Validation: All items must be answered	Child Mental Health	0.0382688	0.025742	0.137324	0.70957	1
medhx_ss_6b_times_p	Sprains. How many times? / ¿Cuántas veces?	Physical Health	0.0386357	0.0260268	0.137888	0.70957	1
school_5_y	There are lots of chances for students in my school to get involved in sports, clubs, or other school activities outside of class.¬†	Culture/Environment	-0.0382078	0.0257479	0.138041	0.70957	1
cbcl_q39_p	Hangs around with others who get in trouble Se junta con ni√±os(as)/j√≥venes que se meten en problemas	Child Mental Health	0.0381828	0.0257373	0.13814	0.70957	1
bis_y_ss_bis_sum	DESCRIPTION: BIS/BAS: BIS Sum bisbas1_y + bisbas2_y + bisbas3_y + bisbas4_y + bisbas5_y + bisbas6_y+ bisbas7_y Validation: All items must be answered	Child Mental Health	0.0380945	0.0259435	0.142209	0.720269	1
sleepdisturb6_p	The child startles or jerks parts of the body while falling asleep. El ni√±o / la ni√±a se sobresalta o sacude partes del cuerpo mientras se est√° quedando dormido(a).	Physical Health	-0.0375016	0.0255753	0.142762	0.720269	1
su_caff_intake_3_calc	Espresso and espresso drinks, with caffeine (Latte, Mocha, Americano) If "Have you heard of caffeine ...?" is not endorsed , values for "caff_intake_3" will be missing. Here, these missing values have been replaced with "0.	Substance	0.0375319	0.0256172	0.143093	0.720269	1
medhx_6a	Has she/he ever been to a doctor for any of these things‚Ä¶ Broken Bones Fracturas	Physical Health	0.149566	0.102342	0.143897	0.720269	1
medhx_ss_6l_times_p	Since we last saw you, has she/he been to a doctor for any of these things? Has he/she ever been to a doctor, a nurse, nurse practitioner, the emergency room or a clinic because any of these things happened...Asthma Attack/ Ataque de asma	Physical Health	-0.0380049	0.0260022	0.144054	0.720269	1
asr_q52_p	I feel too guilty Me siento demasiado culpable	Family Mental Health	-0.0305385	0.0209713	0.145744	0.720587	1
devhx_8_marijuana	Before knowing of pregnancy. Marijuana? /¬øMarihuana?	Physical Health	0.129476	0.0890977	0.14617	0.720587	1
physical_activity2_y	On how many of the past 7 days did you do exercises to strengthen or tone your muscles, such as push-ups, sit-ups, or weight lifting?	Physical Health	0.037284	0.0257461	0.147785	0.720587	1
nihtbx_picvocab_uncorrected	NIH Toolbox Picture Vocabulary Test Age 3+ v2.0 Uncorrected Standard Score	Cognition	-0.0359735	0.0248428	0.14781	0.720587	1
asr_q26_p	I don't feel guilty after doing something I shouldn't No me siento culpable despu√©s de haber hecho mal	Family Mental Health	-0.0297985	0.0206388	0.149204	0.720587	1
school_6_y	I feel safe at my school.¬†	Culture/Environment	-0.0373103	0.0259002	0.14992	0.720587	1
ksads_15_440_p	Symptom - Often angry or resentful Past	Child Mental Health	0.105417	0.0735297	0.151667	0.720587	1
asr_q109_p	I like to try new things Me gusta intentar cosas nuevas	Family Mental Health	0.0327011	0.0228136	0.152	0.720587	1
parent_monitor_q2_y	How often do your parents know who you are with when you are not at school and away from home?	Culture/Environment	0.0366912	0.0256489	0.152775	0.720587	1
cbcl_q03_p	Argues a lot Discute mucho	Child Mental Health	0.036647	0.0256514	0.153303	0.720587	1
asr_q77_p	I sleep more than most other people during day and/or night Duermo m√°s que la mayoria de las personas durante el d√≠a y/o la noche	Family Mental Health	0.0284959	0.0199374	0.15336	0.720587	1
ksads_14_415_p	Symptom - Often loses things Past	Child Mental Health	0.0936641	0.0656966	0.153953	0.720587	1
asr_q81_p	My behavior is very changeable Mi comportamiento cambia mucho	Family Mental Health	0.0327466	0.0229939	0.154664	0.720587	1
screen11_wknd_y	On a typical weekend day, how many hours do you: Visit social networking sites like Facebook, Twitter, Instagram, etc.?	Screen Time	-0.0369016	0.0259712	0.155563	0.720587	1
ksads_7_300_p	Symptom - Separation anxiety (past) duration was at least 2 weeks	Child Mental Health	0.104945	0.0739453	0.155834	0.720587	1
asr_q75_p	I am too shy or timid Soy demasiado t√≠mido(a)	Family Mental Health	0.0289014	0.0203921	0.1568	0.720587	1
nihtbx_reading_uncorrected	NIH Toolbox Oral Reading Recognition Test Age 3+ v2.0 Uncorrected Standard Score	Cognition	-0.0354051	0.0250139	0.157149	0.720587	1
kbi_p_c_spec_serv___7	Does your child receive special services at school? / ¬øSu ni√±o(a) recibe servicios especiales en la escuela? Seleccione todas las opciones que correspondan o apliquen: ( 7, Tutoring Support /Recibe apoyo con clases particulares)	Child Mental Health	0.123565	0.0878408	0.159518	0.726116	1
su_isip_1b_2_calc	How many times? When "no" is endorsed for "isip_1b_yn" values for "isip_1b_2" are missing. Here, these missing values have been replaced with "0.	Substance	0.0363487	0.0259767	0.161934	0.726116	1
bpmt_q16	Threatens people.	Child Mental Health	0.0633701	0.0453281	0.162687	0.726116	1
bpmt_q1	Acts too young for his/her age.	Child Mental Health	0.0615629	0.0440583	0.162949	0.726116	1
ksads_15_93_p	Symptom - Often argues with adults/authority Present	Child Mental Health	0.153588	0.110153	0.163224	0.726116	1
reshist_addr1_pm252016aa	Residential history derived - annual average of PM 2.5 in 2016 at primary residential address at 1x1km2	Culture/Environment	0.0130443	0.00934479	0.163669	0.726116	1
ksads_1_5_t	Symptom - Anhedonia, Present	Child Mental Health	0.128143	0.0920785	0.164021	0.726116	1
prodromal_1_y	Did places that you know well, such as your bedroom, or other rooms in your home, your classroom or school yard, suddenly seem weird, strange or confusing to you; like not the real world?	Child Mental Health	0.146533	0.105499	0.164849	0.726116	1
ksads_18_114_p	Symptom - Strict Routines Present	Child Mental Health	0.115545	0.0834248	0.166048	0.726116	1
sleepdisturb24_p	The child feels unable to move when waking up in the morning. El ni√±o / la ni√±a siente que no puede moverse cuando se despierta en la ma√±ana.	Physical Health	0.0359642	0.0260064	0.166898	0.726116	1
bisbas10_y	I get thrilled when good things happen to me.	Child Mental Health	0.0357988	0.0259005	0.167125	0.726116	1
sleepdisturb4_p	The child has difficulty getting to sleep at night. El ni√±o / la ni√±a tiene dificultad qued√°ndose dormido(a) en la noche.	Physical Health	0.0358547	0.0259718	0.167625	0.726116	1
fes_youth_q9	In our family, we believe you don't ever get anywhere by raising your voice.	Culture/Environment	0.0820567	0.0595791	0.168428	0.726248	1
ksads_21_366_p	Symptom - Persistent negative emotional states Past	Child Mental Health	0.145916	0.106406	0.170277	0.728872	1
ksads_16_104_p	Symptom - Often bullies others Present	Child Mental Health	0.145824	0.106612	0.171372	0.728872	1
cbcl_q92_p	Talks or walks in sleep Habla o camina cuando est√° dormido(a)	Child Mental Health	-0.0355473	0.0260131	0.171982	0.728872	1
ksads_14_418_p	Symptom - Runs or climbs excessively Past	Child Mental Health	0.100151	0.0733508	0.172138	0.728872	1
ksads_1_174_p	Symptom - Psychomotor Agitation in Depressive Disorder Past	Child Mental Health	0.129537	0.0955168	0.175046	0.736984	1
tlfb_tob	Have you heard of ____ tobacco products, such as cigarettes, smokeless tobacco, cigars, hookah, electronic or e-cigarettes?	Substance	0.10926	0.0806728	0.175622	0.736984	1
medhx_6h	Has he/she ever been to a doctor, a nurse, nurse practitioner, the emergency room or a clinic because any of these things happened...High Fever /Fiebre alta	Physical Health	0.0834661	0.0619666	0.177996	0.737468	1
asr_scr_attention_r	Attention Problems ASR Syndrome Scale (raw score)	Family Mental Health	-0.0239361	0.0177867	0.178953	0.737468	1
crpbi_studycaregiver2	First caregiver (caregiver participating in study/completing protocol). Smiles at me very often.	Culture/Environment	0.0344855	0.0257778	0.181156	0.737468	1
ksads_11_347_p	Symptom - Clinically significant distress due to compulsions Present	Child Mental Health	0.136187	0.102104	0.182268	0.737468	1
demo_yrs_2b_2	Does your child's religion have rules forbidding the use of drugs? ¬øLa religi√≥n de su ni√±o(a) tiene reglas que proh√≠ben el uso de drogas?	Demographics	0.109861	0.0825385	0.183179	0.737468	1
kbi_p_c_best_friend_len	How long has your child been friends with this best friend?/ ¬øHace cu√°nto tiempo que su ni√±o(a) es amigo(a) de este mejor amigo o amiga?	Child Mental Health	0.0399238	0.0299825	0.183299	0.737468	1
school_17_y	Getting good grades is not so important to me.¬†	Culture/Environment	-0.0342597	0.0257758	0.184002	0.737468	1
asr_q43_p	I lie or cheat Digo mentiras o hago trampa	Family Mental Health	-0.0312576	0.0235273	0.184226	0.737468	1
ksads_2_202_t	Symptom - Flight of Ideas, Past	Child Mental Health	-0.130434	0.0982816	0.184459	0.737468	1
prodromal_3_y	Do things that you see appear different from the way they usually do (brighter or duller, larger or smaller, or changed in some other way)?	Child Mental Health	0.0980262	0.073947	0.184963	0.737468	1
reshist_addr1_adi_crowd	Residential history derived - Area Deprivation Index: Percentage of occupied housing units with >1 person per room (crowding) 1	Culture/Environment	-0.0176374	0.0132812	0.184977	0.737468	1
prodromal_21_y	Did you suddenly start to notice that people sometimes had a hard time understanding what you were saying, even though they used to understand you well?	Child Mental Health	-0.0823323	0.0621745	0.185432	0.737468	1
kbi_p_c_best_friend	Does your child have a best friend?/ ¬øSu ni√±o(a) tiene un mejor amigo o amiga?	Child Mental Health	0.104878	0.0794346	0.186734	0.737468	1
asr_q101_p	I stay away from my job even when I'm not sick or not on vacation Falto al trabajo aunque no est√© enfermo(a) o de vacaciones	Family Mental Health	0.0281375	0.0214067	0.189053	0.737468	1
demo_prnt_age_v2	How old are you? ¬øQu√© edad tiene usted?	Demographics	0.0251253	0.0191387	0.189796	0.737468	1
devhx_19b_p	At approximately what age (number of months) was he/she FIRST able to do each of the following? Sit without assistance? /¬øSentarse sin ayuda?	Physical Health	-0.0355145	0.0271007	0.190299	0.737468	1
pps_6_bother_yn	Hard to figure out. Did it bother you?	Child Mental Health	0.137216	0.10514	0.191866	0.737468	1
prodromal_8_y	Did you suddenly feel that you could not trust other people because they seemed to be watching you or talking about you in an unfriendly way?	Child Mental Health	0.0755402	0.0578977	0.191989	0.737468	1
ksads_7_296_p	Symptom - Clinically significant distress due to separation anxiety Past	Child Mental Health	0.092642	0.0710069	0.191999	0.737468	1
asr_scr_rulebreak_r	Rule-Breaking Behavior ASR Syndrome Scale (raw score)	Family Mental Health	-0.0218511	0.0167274	0.192083	0.737468	1
path_alc_youth1	Have you ever been curious about using a tobacco product such as cigarettes, e-cigarettes, hookah, or cigars?	Substance	0.0373668	0.0286417	0.192257	0.737468	1
birth_weight_comb	Combined from birth_weight_lbs and birth_weight_oz variables in developmental history questionnaire. Lbs*16 + Oz	Physical Health	0.0320856	0.0246992	0.194141	0.737468	1
screen10_wknd_y	On a typical weekend day, how many hours do you: Text on a cell phone, tablet, or computer (GChat, Whatsapp, etc.)?	Screen Time	-0.0334641	0.0257882	0.194604	0.737468	1
pds_f4_p	Have you noticed that your child's breasts have begun to grow? ¬øHa notado que los senos de su ni√±a han empezado a crecer?	Physical Health	0.0456559	0.0353128	0.196439	0.737468	1
medhx_9a	Has he/she ever had general anesthesia or sedation for any surgery or procedure? / ¬øAlguna vez √©l/ella ha estado bajo anestesia general o sedaci√≥n para alguna cirug√≠a o procedimiento?	Physical Health	0.0832359	0.0644365	0.196443	0.737468	1
asr_scr_adhd_r	AD/H Problems ASR DSM-5-Oriented Scale (raw score)	Family Mental Health	-0.0236017	0.0182739	0.197011	0.737468	1
sds_p_ss_da	Disorder of Arousal (DA) SUM: sleepdisturb17_p + sleepdisturb20_p + sleepdisturb21_p; Validation: All items must be answered	Physical Health	0.0334912	0.025987	0.197669	0.737468	1
cbcl_scr_syn_withdep_r	WithDep CBCL Syndrome Scale (raw score)	Child Mental Health	0.0331581	0.0257439	0.197941	0.737468	1
ksads_21_391_p	Symptom - Duration at least one month Present	Child Mental Health	0.121194	0.0942508	0.198489	0.737468	1
cbcl_scr_dsm5_anxdisord_r	AnxDisord CBCL DSM5 Scale (raw score)	Child Mental Health	0.0329802	0.0257143	0.199836	0.739549	1
asr_q100_p	I have trouble sleeping No duermo bien	Family Mental Health	-0.0243179	0.018988	0.200739	0.73998	1
medhx_2n	Has she/he ever been to a doctor for any of these things‚Ä¶ Has she/he ever been to a doctor for any of these things‚Ä¶Problems with Vision (including the need for glasses) /Problemas de la vista (incluyendo la necesidad de lentes/gafas)	Physical Health	0.0817525	0.0641868	0.202782	0.74459	1
kbi_y_drop_in_grades	Has there been a drop in your grades in the past year?	Child Mental Health	0.0775848	0.061205	0.204933	0.749559	1
sleepdisturb3_p	The child goes to bed reluctantly. El ni√±o/ la ni√±a se va a la cama de mala gana.	Physical Health	-0.0325459	0.0257943	0.207228	0.751464	1
ksads_14_394_p	Symptom - Often makes careless mistakes Present	Child Mental Health	0.122189	0.0971239	0.208366	0.751464	1
pds_skin2_y	Have you noticed any skin changes, especially pimples?	Physical Health	-0.0345791	0.0275414	0.209511	0.751464	1
ksads_1_166_t	Symptom - Decreased Appetite, Past	Child Mental Health	-0.131565	0.105078	0.210545	0.751464	1
asr_q90_p	I drink too much alcohol or get drunk Tomo demasiado alcohol o me emborracho	Family Mental Health	-0.0181763	0.0144973	0.210708	0.751464	1
gen_child_behav_8	Has your child had periods lasting several days or more when he/she felt depressed or irritable, and then other periods of several days or more when he/she felt extremely high, elated, and overflowing with energy? ¬øSu ni√±o(a) ha tenido per√≠odos de varios d√≠as o m√°s en los que se ha sentido deprimido(a) o irritable, y luego otros per√≠odos de varios d√≠as o m√°s en los que se ha sentido extremadamente euf√≥rico(a), entusiasmado(a) y desbordante de energ√≠a?	Child Mental Health	-0.0323722	0.0258577	0.210782	0.751464	1
cbcl_scr_syn_totprob_r	TotProb CBCL Syndrome Scale (raw score)	Child Mental Health	0.0310619	0.0248254	0.211049	0.751464	1
asr_q76_p	My behavior is irresponsible Mi comportamiento es irresponsable	Family Mental Health	0.0275197	0.0220593	0.212461	0.753634	1
su_risk_p_1	If your child wanted to get some beer, wine, or hard liquor (for example vodka, whiskey, or gin), how easy would it be for them to get some?	Substance	-0.0262637	0.0212588	0.217047	0.764326	1
devhx_10h3_p	During the pregnancy with this child, did you/biological mother have any of the following conditions? Urinary tract infections? /¬øInfecciones de v√≠as urinarias?	Physical Health	0.112513	0.0913034	0.217839	0.764326	1
asr_scr_inattention_r	Inattention ASR DSM-5-Oriented Scale (raw score)	Family Mental Health	-0.0235719	0.0191334	0.218398	0.764326	1
ksads_14_413_p	Symptom - Difficulty organizing tasks Past	Child Mental Health	0.0770855	0.0627823	0.219514	0.764326	1
medhx_ss_6h_times_p	High Fever How many times?	Physical Health	0.0317263	0.0258471	0.219835	0.764326	1
ksads_14_89_p	Symptom - Impulsivity Past	Child Mental Health	0.0739912	0.0604747	0.221139	0.764326	1
cash_choice_task	Let's pretend a kind person wanted to give you some money. Would you rather have $75 in three days or $115 in 3 months?	Cognition	-0.0664048	0.0543324	0.221633	0.764326	1
bisbas13_y	When I want something, I usually go all the way to get it.	Child Mental Health	0.0316671	0.0259188	0.22198	0.764326	1
devhx_19c_p	At approximately what age (number of months) was he/she FIRST able to do each of the following? Walk without assistance? /¬øCaminar sin ayuda?	Physical Health	-0.0155958	0.0127702	0.223156	0.765573	1
demo_yrs_2a_2	Does your child's religion have rules forbidding the use of alcohol? ¬øLa religi√≥n de su ni√±o(a) tiene reglas que proh√≠ben el uso del alcohol?	Demographics	0.0997497	0.0824041	0.22609	0.772815	1
prodromal_8b_y	Could not trust. Please CHOOSE THE NUMBER below the appropriate picture that shows us how much that bothered you when it happened.	Child Mental Health	0.0632475	0.0522737	0.227044	0.773266	1
fam_enviro3_p	Family members sometimes get so angry they throw things./ Los miembros de la familia algunas veces se enojan tanto que avientan cosas.	Culture/Environment	0.106779	0.0886619	0.228457	0.773308	1
devhx_caffeine_total	Total caffeine consumption	Physical Health	-0.0537702	0.0447398	0.2301	0.773308	1
ksads_18_112_p	Symptom - Unusual body movements Present	Child Mental Health	0.124674	0.104088	0.231004	0.773308	1
asr_q15_p	I am pretty honest Soy muy honesto(a)	Family Mental Health	0.0271818	0.0226939	0.231246	0.773308	1
cbcl_q80_p	Stares blankly Se queda con la mirada fija, mirando al vac√≠o	Child Mental Health	0.030972	0.0258639	0.231295	0.773308	1
demo_roster_v2	How many people are living at your address? INCLUDE everyone who is living or staying at your address for more than 2 months. ¬øCu√°ntas personas est√°n viviendo o qued√°ndose en su domicilio? INCLUYA a todas las personas que lleven viviendo o qued√°ndose en su domicilio durante m√°s de 2 meses.	Demographics	0.0169102	0.0141238	0.231992	0.773308	1
cbcl_q76_p	Sleeps less than most kids Duerme menos que la mayor√≠a de los/las ni√±os(as)/j√≥venes	Child Mental Health	-0.0303042	0.0255205	0.235238	0.7735	1
cbcl_q01_p	Acts too young for their age	Child Mental Health	-0.0305753	0.0259014	0.238001	0.7735	1
ksads_9_34_p	Symptom - Marked fear of phobic object Present	Child Mental Health	0.067989	0.0576409	0.238188	0.7735	1
ksads_11_343_p	Symptom - Purpose of compulsions to prevent/reduce anxiety or prevent dreaded event Present	Child Mental Health	0.0958392	0.0812697	0.238289	0.7735	1
ksads_11_50_p	Symptom - Compulsions Present	Child Mental Health	0.0958392	0.0812697	0.238289	0.7735	1
fam_enviro9r_p	In our family, we believe you don't ever get anywhere by raising your voice. /En nuestra familia, creemos que no se llega a nada levantando la voz.	Culture/Environment	-0.0792777	0.0672773	0.238648	0.7735	1
ksads_14_398_p	Symptom - Avoids tasks requiring attention Present	Child Mental Health	0.099413	0.0845816	0.239855	0.7735	1
sleepdisturb23_p	The child awakes in the morning feeling tired. El ni√±o / la ni√±a se despierta en la ma√±ana sinti√©ndose cansado(a).	Physical Health	0.0305028	0.0259623	0.240222	0.7735	1
devhx_8_tobacco	Before knowing of pregnancy. Tobacco? /¬øTabaco?	Physical Health	0.0946545	0.0810458	0.242842	0.7735	1
cbcl_q108_p	Wets the bed Se orina en la cama	Child Mental Health	0.030227	0.0259422	0.244129	0.7735	1
reshist_addr1_adi_nplumb	Residential history derived - Area Deprivation Index: Percentage of occupied housing units without complete plumbing (log) 1	Culture/Environment	0.011082	0.00950711	0.245056	0.7735	1
cbcl_q24_p	Doesn't eat well No come bien	Child Mental Health	-0.0299754	0.0258426	0.246268	0.7735	1
screen4_wkdy_y	On a typical weekday, how many hours do you: Text on a cell phone, tablet, or computer (e.g. GChat, Whatsapp, etc.)?	Screen Time	-0.0298648	0.0257992	0.24722	0.7735	1
sleepdisturb13_p	The child has difficulty in breathing during the night. El ni√±o / la ni√±a tiene dificultad respirando durante la noche.	Physical Health	-0.0300308	0.0259508	0.247364	0.7735	1
ksads_16_105_p	Symptom - Often bullies others Past	Child Mental Health	0.106004	0.0917137	0.247758	0.7735	1
cbcl_scr_syn_anxdep_r	AnxDep CBCL Syndrome Scale (raw score) = cbcl_q14_p and cbcl_q29_p and cbcl_q30_p and cbcl_q31_p and cbcl_q32_p and cbcl_q33_p and cbcl_q35_p and cbcl_q45_p and cbcl_q50_p and cbcl_q52_p and cbcl_q71_p and cbcl_q91_p and cbcl_q112_p	Child Mental Health	0.0295092	0.0255535	0.24835	0.7735	1
ksads_11_917_p	Diagnosis - Obsessive-Compulsive Disorder ≈†‚Äî‚ÄìPresent (F42)	Child Mental Health	0.101868	0.0882681	0.248472	0.7735	1
cbcl_scr_07_stress_r	Stress CBCL Scale2007 Scale (raw score)	Child Mental Health	0.0288023	0.0250004	0.24947	0.7735	1
asr_q12_p	I feel lonely Me siento solo(a)	Family Mental Health	-0.0207651	0.0180193	0.24966	0.7735	1
resiliency5b_y	How many CLOSE friends that are boys do you have?	Child Mental Health	0.0288807	0.0251168	0.250384	0.7735	1
cbcl_q49_p	Constipated, doesn't move bowels Padece de estre√±imiento	Child Mental Health	0.0296067	0.0258512	0.252279	0.7735	1
ksads_15_439_p	Symptom - Often touchy or easily annoyed Past	Child Mental Health	0.0727939	0.0637942	0.253839	0.7735	1
cbcl_q62_p	Poorly coordinated or clumsy Mala coordinaci√≥n o torpeza	Child Mental Health	0.0295417	0.0258966	0.254147	0.7735	1
asr_q108_p	I tend to lose things Pierdo las cosas f√°cilmente	Family Mental Health	-0.0248554	0.0218326	0.255208	0.7735	1
su_caff_intake_1_calc	Coffee (instant, brewed) coffee, with caffeine, including flavored types If "Have you heard of caffeine ...?" is not endorsed , values for "caff_intake_1" will be missing. Here, these missing values have been replaced with "0.	Substance	0.0294784	0.025945	0.256053	0.7735	1
parent_rules_q5	Are these the same rules for all family members? /Estas reglas son las mismas para todos los miembros de la familia?	Substance	-0.0306029	0.0269539	0.25641	0.7735	1
devhx_7_p	How far along (in weeks) were you with your child when you found out that you were pregnant? /¬øQu√© tan avanzada (en semanas) estaba usted con su hijo(a) cuando se enter√≥ de que estaba embarazada?	Physical Health	0.0311506	0.0274543	0.256762	0.7735	1
asr_q22_p	I worry about my future Me preocupo por mi futuro	Family Mental Health	0.0229923	0.0202798	0.257244	0.7735	1
medhx_5a	Has he/she been to the emergency room any time BEFORE this past year, that is, any other time in his/her whole life? / ¬øSu ni√±o(a) visit√≥ la sala de emergencias en alg√∫n momento ANTES de este √∫ltimo a√±o; es decir, en alg√∫n otro momento de su vida?	Physical Health	0.0612191	0.054086	0.257683	0.7735	1
ksads_13_68_p	Symptom - Emaciation Present	Child Mental Health	-0.12192	0.10778	0.257978	0.7735	1
pds_p_ss_female_category_2	Pubertal Developmental Scale Parent: Female Category - based on sex at birth; pubertdev_sum_p_f = pubertdev_2_p plus pubertdev_f4_p; 1 - prepuberty - pubertdev_sum_p_f = 2 and pubertdev_f5b_p= 1; 2 - early puberty - pubertdev_sum_p_f = 3 and pubertdev_f5b_p = 1; 3 - mid puberty - pubertdev_sum_p_f > 3 and pubertdev_f5b_p = 1; 4 - late puberty - pubertdev_sum_p_f <= 7 and pubertdev_f5b_p = 4 ; 5 - post puberty - pubertdev_sum_p_f = 8 and pubertdev_f5b_p = 4 ; Validation: All items must be answered	Physical Health	0.0403504	0.0357079	0.258849	0.7735	1
asr_q104_p	I am louder than others Soy m√°s ruidoso(a) de lo com√∫n	Family Mental Health	-0.0235014	0.0208419	0.259809	0.7735	1
school_3_y	I get along with my teachers.¬†	Culture/Environment	-0.0290882	0.0258961	0.2615	0.7735	1
cbcl_q111_p	Withdrawn, doesn't get involved with others Se a√≠sla, no se relaciona con los dem√°s	Child Mental Health	0.0291141	0.0259283	0.26167	0.7735	1
ksads_18_115_p	Symptom - Strict Routines Past	Child Mental Health	0.119002	0.10612	0.262122	0.7735	1
asr_q47_p	I lack self-confidence Me falta confianza en m√≠ mismo(a)	Family Mental Health	-0.0229487	0.0204698	0.262579	0.7735	1
screen1_wkdy_y	On a typical weekday, how many hours do you: Watch TV shows or movies?	Screen Time	-0.0289157	0.0258585	0.263648	0.7735	1
sds_p_ss_shy	Sleep Hyperhydrosis (SHY) SUM: sleepdisturb9_p + sleepdisturb16_p; Validation: All items must be answered	Physical Health	0.0285535	0.0255848	0.264582	0.7735	1
cbcl_scr_syn_internal_r	Internal CBCL Syndrome Scale (raw score)	Child Mental Health	0.0284126	0.0254698	0.264791	0.7735	1
asr_q60_p	There is very little I enjoy Hay muy pocas cosas que disfruto	Family Mental Health	-0.0249385	0.0223608	0.264965	0.7735	1
cbcl_q12_p	Complains of loneliness Se queja de que se siente solo(a)	Child Mental Health	0.0287705	0.0258538	0.265961	0.774004	1
fam_enviro4r_p	Family members hardly ever lose their tempers. /Los miembros de la familia dificilmente pierden su temperamento.	Culture/Environment	0.0716674	0.0645641	0.266991	0.774602	1
cbcl_q19_p	Demands a lot of attention Exige mucha atenci√≥n	Child Mental Health	0.0286352	0.0258648	0.268416	0.776343	1
asr_q116_p	I get upset too easily Me altero f√°cilmente	Family Mental Health	0.0226283	0.0206005	0.272334	0.785259	1
bisbas9_y	When I am doing well at something, I like to keep doing this.	Child Mental Health	0.0283043	0.0258523	0.273757	0.786633	1
demo_prnt_prtnr_v2	Do you have a partner? ¬øUsted tiene una pareja?	Demographics	0.077625	0.0710336	0.274485	0.786633	1
RAVLT	Rey Auditory Verbal Learning Test total score	Cognition	-0.027978	0.0256927	0.276351	0.789575	1
cbcl_q28_p	Breaks rules at home, school or elsewhere No respeta/rompe las reglas en casa, en la escuela, o en otro lugar	Child Mental Health	0.0277408	0.0255509	0.277777	0.791245	1
cbcl_scr_syn_aggressive_r	Aggressive CBCL Syndrome Scale (raw score)	Child Mental Health	0.0274245	0.0254156	0.280735	0.792786	1
famhx_ss_matgm_prob_dprs_p	maternal grandmother depression problem	Family Mental Health	0.0959754	0.0890023	0.280879	0.792786	1
nihtbx_pattern_uncorrected	NIH Toolbox Pattern Comparison Processing Speed Test Age 7+ v2.0 Uncorrected Standard Score	Cognition	0.027422	0.0254615	0.281654	0.792786	1
stq_y_ss_weekend	Screen Time Youth: Weekend Sum: screen7_wknd_y plus screen8_wknd_y plus screen9_wknd_y plus screen10_wknd_y plus screen11_wknd plus screen12_wknd_y; Validation: No minimum	Screen Time	-0.0276827	0.0257433	0.282393	0.792786	1
reshist_addr1_no2	Residential history derived - 3 years average of ground level NO2 at 10x10km2 1	Culture/Environment	0.0018098	0.00168134	0.283219	0.792786	1
prodromal_13_y	Did you feel that the world is not real, you are not real, or that you are dead?	Child Mental Health	-0.117446	0.10966	0.284166	0.792786	1
school_15_y	Usually, school bores me.¬†	Culture/Environment	-0.0275713	0.0257374	0.284222	0.792786	1
reshist_state_immigrant_factor	State level indicators of immigrant bias from survey and implicit bias measures and state level structural variables	Culture/Environment	0.00217816	0.00204399	0.28675	0.794404	1
gen_child_behav_1	Has your child experienced periods of several days or more when, although he/she was feeling unusually happy and intensely energetic (clearly more than your child's usual self), he/she was also physically restless, unable to sit still, and had to keep moving or jumping from one activity to another? ¬øHa tenido su ni√±o(a) per√≠odos de varios d√≠as o m√°s en los que, a pesar de sentirse inusualmente feliz y con un nivel intenso de energ√≠a (claramente m√°s de lo normal para √©l/ella), tambi√©n estaba f√≠sicamente inquieto(a), era incapaz de estarse quieto(a) y ten√≠a que seguir movi√©ndose o brincando de una actividad a otra?	Child Mental Health	0.0272572	0.0255995	0.287151	0.794404	1
reshist_addr1_walkindex	Residential history derived - national walkability index 1	Culture/Environment	0.0170134	0.0159794	0.287338	0.794404	1
famhx_ss_momdad_nrv_p	Either parent with nerves/nervous breakdown problem	Family Mental Health	0.102118	0.0966431	0.290673	0.799391	1
bpmt_q15	Temper tantrums or hot temper.	Child Mental Health	0.0485141	0.0458848	0.290842	0.799391	1
ksads_2_200_p	Symptom - Racing Thoughts Past	Child Mental Health	0.115755	0.109956	0.292464	0.801112	1
cbcl_q66_p	Repeats certain acts over and over; compulsions Repite ciertas acciones una y otra vez; compulsiones	Child Mental Health	0.0268932	0.025575	0.293173	0.801112	1
sds_p_ss_does	Disorders of Excessive Somnolence (DOES) SUM: sleepdisturb22_p + sleepdisturb23_p + sleepdisturb24_p + sleepdisturb25_p + sleepdisturb26_p; Validation: All items must be answered	Physical Health	0.0271607	0.0259321	0.295087	0.804004	1
ksads_21_387_p	Symptom - Clinically significant distress due to PTSD Present	Child Mental Health	0.0903017	0.0865471	0.296772	0.806259	1
screen8_wknd_y	On a typical weekend day, how many hours do you: Watch videos (such as YouTube)?	Screen Time	-0.0270993	0.0260248	0.297906	0.806996	1
ksads_21_392_p	Symptom - Duration at least one month Past	Child Mental Health	0.101153	0.0975079	0.299559	0.806996	1
tlfb_rx_misuse	Have you heard of ____ Taking pills, liquids, or medications to get high in a way that your doctor or parents did not direct you to use them?	Substance	-0.0583712	0.0563432	0.300205	0.806996	1
gen_child_behav_9	Have there been periods when, although your child was feeling unusually happy and intensely energetic, almost everything got on his/her nerves and made him/her irritable or angry (other than related to the menstrual cycle)? ¬øHan habido per√≠odos (no relacionados con el ciclo menstrual) en los que, a pesar de sentirse inusualmente feliz y con un nivel intenso de energ√≠a, casi todo lo/la sacaba de quicio o lo/la hac√≠a sentirse irritable o enojado(a)?	Child Mental Health	-0.026574	0.0257021	0.301335	0.806996	1
demo_ed_v2	What grade is the child in? If it is summer, indicate grade starting in the fall. ¬øEn qu√© grado est√° el/la ni√±o(a)? [Si es verano, indique el grado que iniciar√° en el oto√±o]	Demographics	-0.0179086	0.0173527	0.302219	0.806996	1
school_10_y	There are lots of chances to be part of class discussions or activities.¬†	Culture/Environment	-0.0265792	0.0257755	0.302622	0.806996	1
ksads_ptsd_raw_766_p	Witness the grownups in the home push, shove or hit one another	Child Mental Health	-0.0901051	0.0874884	0.303053	0.806996	1
su_risk_p_2	If your child wanted to get some cigarettes, how easy would it be for them to get some?	Substance	0.0213095	0.0207642	0.305148	0.807471	1
su_isip_1_calc	How many total times have you had a sip of alcohol? If either "Have you heard of "alcohol ...?" or "Have you had a sip ...?" is not endorsed ," values for "isip_1" are missing. Here, these missing values have been replaced with "0.	Substance	0.0212705	0.0207533	0.305761	0.807471	1
devhx_22_3_p	Has your child ever wet the bed at night?/ ¬øAlguna vez su ni√±o(a) se ha orinado en la cama por la noche?	Physical Health	0.058634	0.0573007	0.306182	0.807471	1
nihtbx_list_uncorrected	NIH Toolbox List Sorting Working Memory Test Age 7+ v2.0 Uncorrected Standard Score	Cognition	-0.0262279	0.0256484	0.306667	0.807471	1
crpbi_ss_studycaregiver	CRPBI - Acceptance Subscale Mean of Report by Parent Completing Protocol by youth: (crpbi_parent1_y + crpbi_parent2_y + crpbi_parent3_y], crpbi_parent4_y + crpbi_parent5_y)/5; Validation: Minimum of 4 items answered	Culture/Environment	0.0263959	0.0258896	0.308104	0.808987	1
asr_q02_p	I make good use of my opportunities Aprovecho bien mis oportunidades	Family Mental Health	0.0235101	0.023156	0.310168	0.812138	1
cbcl_q88_p	Sulks a lot Queda contrariado(a), pone mala cara con frecuencia	Child Mental Health	-0.0260652	0.0258618	0.313676	0.817323	1
asr_q121_p	I tend to be late for appointments Usualmente llego tarde a mis compromisos	Family Mental Health	-0.0209551	0.0207944	0.313887	0.817323	1
prodromal_2_y	Did you hear strange sounds that you never noticed before like banging, clicking, hissing, clapping, or ringing in your ears?	Child Mental Health	-0.0653591	0.0650549	0.315053	0.818093	1
asr_q27_p	I am jealous of others Me pongo celoso (a) f√°cilmente	Family Mental Health	-0.0239483	0.0239024	0.316564	0.819313	1
ksads_14_410_p	Symptom - Often makes careless mistakes Past	Child Mental Health	0.0690263	0.0693748	0.319748	0.819313	1
demo_prtnr_empl_v2b	Recoded demo_prtnr_empl_v2 so that 1= partner full time working; 0=all other responses	Demographics	0.0713989	0.0718505	0.320362	0.819313	1
kbi_p_c_det_susp	In the past year, has you/your child had any detentions or suspensions? En el √∫ltimo a√±o?/ ¬øsu ni√±o(a) ha tenido alguna detenci√≥n o suspensi√≥n en la escuela?	Child Mental Health	-0.0780561	0.0785825	0.320563	0.819313	1
ksads_13_941_p	Diagnosis - Other Specified Feeding or Eating Disorder Anorexia Nervosa current does not meet full criteria (F50.8)	Child Mental Health	-0.110412	0.111179	0.32066	0.819313	1
prodromal_16_y	Did you feel that parts of your body had suddenly changed or worked differently than before; like your legs had suddenly turned to something else or your nose could suddenly smell things you'd never actually smelled before?	Child Mental Health	0.0881168	0.0887457	0.320752	0.819313	1
cbcl_scr_syn_external_r	External CBCL Syndrome Scale (raw score)	Child Mental Health	0.0250435	0.025435	0.324969	0.827834	1
medhx_4a	Has he/she been to an emergency room in the past year? / ¬øSu ni√±o(a) ha visitado una sala de emergencias en el √∫ltimo a√±o?	Physical Health	0.0629118	0.064455	0.329035	0.832446	1
ksads_1_162_t	Symptom - Concentration Disturbance, Past	Child Mental Health	0.0874277	0.0896036	0.329205	0.832446	1
bpmt_q7	Disobedient at school.	Child Mental Health	0.0433629	0.0444902	0.33016	0.832446	1
asr_q29_p	I am afraid of certain animals, situations, or places Me dan miedo ciertas situaciones, animales o lugares	Family Mental Health	0.0192549	0.0198006	0.331154	0.832446	1
demo_prtnr_income_v2b	How much does your partner earn, before taxes and other deductions, during the past 12 months? ¿Cuál fue el ingreso de su pareja, antes de impuestos y otras deducciones, en los últimos 12 meses?	Demographics	0.0268167	0.0275965	0.33207	0.832446	1
tlfb_mj	Have you heard of ____ marijuana, weed, pot, blunts, dabs, marijuana drinks or food with marijuana?	Substance	0.0534004	0.0550572	0.332093	0.832446	1
asr_q07_p	I brag Soy engre√≠do o presumido(a)	Family Mental Health	-0.0229344	0.0237777	0.334936	0.83669	1
asr_q96_p	I think about sex too much Pienso demasiado en sexo	Family Mental Health	-0.0214953	0.0223353	0.336059	0.83669	1
medhx_6t	Has he/she ever been to a doctor, a nurse, nurse practitioner, the emergency room or a clinic because any of these things happened...Other /Otro hospitalization reasons	Physical Health	-0.0874974	0.0910302	0.336456	0.83669	1
cbcl_q103_p	Unhappy, sad, or depressed Infeliz, triste, o deprimido(a)	Child Mental Health	0.0247189	0.0258996	0.340024	0.841505	1
crpbi_caregiver14_y	Second caregiver. Is able to make me feel better when I am upset.	Culture/Environment	-0.0261185	0.0273735	0.340183	0.841505	1
fam_enviro2r_p	Family members rarely become openly angry. /Los miembros de la familia raramente se enojan abiertamente.	Culture/Environment	-0.0624646	0.0656473	0.341342	0.842155	1
sleepdisturb2_p	How long after going to bed does your child usually fall asleep? Despu√©s de acostarse ¬øgeneralmente cu√°nto tiempo tarda su ni√±o(a) en quedarse dormido(a)?	Physical Health	0.0244128	0.0257376	0.343008	0.84405	1
ksads_15_441_p	Symptom - Spiteful or vindictive Past	Child Mental Health	0.0730577	0.0775058	0.345881	0.845687	1
asr_q68_p	I scream or yell a lot Grito mucho	Family Mental Health	-0.0146322	0.0155071	0.345934	0.845687	1
asr_q95_p	I have a hot temper Me dan rabietas o tengo mal genio	Family Mental Health	0.018021	0.0191241	0.346372	0.845687	1
pds_3_p	Have you noticed any changes to their skin, especially pimples? ¬øHa notado cambios en la piel de su ni√±o(a), particularmente acn√©, granos o espinillas	Physical Health	0.0240699	0.0257213	0.349532	0.851192	1
reshist_state_mj_laws_med	Dummy code created from reshist_state_mj_law. Medical versus not	Culture/Environment	0.139413	0.149498	0.351059	0.852701	1
ksads_1_174_t	Symptom - Psychomotor Agitation in Depressive Disorder, Past	Child Mental Health	-0.0852977	0.0924691	0.356296	0.863177	1
cbcl_scr_07_sct_r	Sluggish Cognitive Tempo (SCT) CBCL Scale2007 Scale (raw score)	Child Mental Health	0.0237388	0.0257911	0.357493	0.863177	1
nihtbx_flanker_uncorrected	NIH Toolbox Flanker Inhibitory Control and Attention Test Ages 8-11 v2.0 Uncorrected Standard Score	Cognition	-0.0232585	0.0254124	0.360211	0.863177	1
asr_scr_hyperactive_r	Hyperactivity-Impulsivity ASR DSM-5-Oriented Scale (raw score)	Family Mental Health	-0.0168	0.0183711	0.360825	0.863177	1
kbi_p_conflict_causes___2	Click the things that cause conflict between you and your child/ A continuaci√≥n, seleccione aquello que causa conflicto entre usted y su ni√±o(a): ( 2, Messy Room /Habitaci√≥n desordenada)	Child Mental Health	0.0815199	0.0894147	0.361923	0.863177	1
physical_activity5_y	In an average week when you are in school, on how many days do you go to physical education (PE) class?	Physical Health	-0.023225	0.0255189	0.362907	0.863177	1
pds_m4_y	Have you noticed a deepening of your voice?	Physical Health	0.0340468	0.0374557	0.363657	0.863177	1
famhx_ss_fath_prob_dg_p	father drug use problem	Family Mental Health	0.111418	0.122702	0.363858	0.863177	1
asr_q120_p	I drive too fast Manejo/conduzco muy r√°pido	Family Mental Health	-0.0191134	0.0211296	0.365932	0.863177	1
bisbas17_y	I often do things for no other reason than they might be fun.	Child Mental Health	-0.0232912	0.025781	0.366445	0.863177	1
ksads_14_430_p	Symptom - Several symptoms present prior to age 12 years Past	Child Mental Health	0.0521916	0.0578663	0.367091	0.863177	1
asr_scr_intrusive_r	Intrusive ASR Syndrome Scale (raw score)	Family Mental Health	-0.0207748	0.0230269	0.367132	0.863177	1
tlfb_mj_synth	Have you heard of ____ fake or synthetic marijuana such as K2 or spice?	Substance	0.0854202	0.0947508	0.367309	0.863177	1
ksads_1_6_p	Symptom - Anhedonia Past	Child Mental Health	0.0718339	0.0800917	0.369775	0.864274	1
asr_q99_p	I dislike staying in one place for very long No me gusta estar mucho tiempo en el mismo lugar	Family Mental Health	0.0179593	0.0200795	0.371387	0.864274	1
pps_y_ss_bother_sum	Prodromal Psychosis Scale, Number of Yes Responses to Did it Bother You? Sum: pps_1_bother_yn, pps_2_bother_yn, pps_3_bother_yn, pps_4_bother_yn, pps_5_bother_yn, pps_6_bother_yn, pps_7_bother_yn, pps_8_bother_yn, pps_9_bother_yn, pps_10_bother_yn, pps_11_bother_yn, pps_12_bother_yn, pps_13_bother_yn, pps_14_bother_yn, pps_15_bother_yn, pps_16_bother_yn, pps_17_bother_yn, pps_18_bother_yn, pps_19_bother_yn, pps_20_bother_yn, pps_21_bother_yn; No minimum number of answers to be valid	Child Mental Health	-0.0268559	0.0300472	0.371628	0.864274	1
crpbi_caregiver13_y	Second caregiver. Smiles at me very often.	Culture/Environment	0.0242286	0.0271364	0.372102	0.864274	1
famhx_ss_matunc1_prob_trb_p	maternal uncle 1 trouble holds job/fights/police problem	Family Mental Health	0.109183	0.122397	0.372373	0.864274	1
devhx_3_p	How old were you/biological mother when the child was born? /¬øCu√°ntos a√±os ten√≠a usted (o la madre biol√≥gica) cuando naci√≥ el ni√±o o la ni√±a?	Physical Health	-0.0170014	0.0190844	0.373399	0.86452	1
sleepdisturb12_p	The child has frequent twitching or jerking of legs while asleep or often changes position during the night or kicks the covers off the bed. Al ni√±o / A la ni√±a se le contraen de repente o se le sacuden las piernas frecuentemente mientras duerme o a menudo cambia de posici√≥n durante la noche o patea las cobijas hasta tirarlas de la cama.	Physical Health	0.0230168	0.0259105	0.374505	0.864949	1
sds_p_ss_sbd	Sleep Breathing disorders (SBD): SUM sleepdisturb13_p + sleepdisturb14_p + sleepdisturb15_p; Validation: All items must be answered	Physical Health	-0.0229782	0.0259317	0.375698	0.86558	1
bpmt_q18	Worries.	Child Mental Health	-0.0412843	0.0466743	0.376807	0.866012	1
demo_yrs_1_2	How often does your child attend religious services? ¿Con qué frecuencia asiste su niño(a) a servicios religiosos?	Demographics	-0.0203694	0.0231148	0.378382	0.866542	1
bisbas3_y	I am hurt when people scold me or tell me that I do something wrong.	Child Mental Health	0.0227675	0.0258658	0.378882	0.866542	1
reshist_state_so_factor	State level indicators of bias against sexual orientation from structural variables	Culture/Environment	0.00151377	0.00173101	0.38198	0.869955	1
reshist_addr1_adi_in_dis	Residential history derived - Area Deprivation Index: Income disparity defined by Singh as the log of 100 x ratio of the number of households with <10000 annual income to the number of households with >50000 annual income. 1	Culture/Environment	-0.0160447	0.018347	0.382225	0.869955	1
famhx_ss_momdad_hspd_p	Either parent hospitalized due to emotional/mental problem	Family Mental Health	-0.0959577	0.110478	0.385082	0.870357	1
prodromal_20_y	Have you seen things that other people can't see or don't seem to see?	Child Mental Health	-0.0633474	0.0730235	0.385671	0.870357	1
asr_scr_antisocial_r	Antisocial Personality Problems ASR DSM-5-Oriented Scale (raw score)	Family Mental Health	-0.0149087	0.0171737	0.385747	0.870357	1
demo_fam_exp2_v2b	In the past 12 months, has there been a time when you and your immediate family experienced any of the following: Were without telephone service because you could not afford it? ¿Estuvieron sin servicio telefónico porque no les alcanzaba el dinero?	Demographics	0.0912578	0.10555	0.387263	0.870357	1
asr_q56e_p	Rashes or other skin problems Me da salpullido o irritaci√≥n en la piel	Family Mental Health	0.019678	0.0227747	0.387759	0.870357	1
devhx_20_p	Would you say your child motor development (sitting, crawling, walking) was earlier, average, or later than most other children?	Physical Health	-0.0228078	0.0264108	0.387957	0.870357	1
pds_y_ss_male_cat_2	Pubertal Developmental Scale Youth: Male Category - based on sex at birth; pubertdev_sum_y_m = pubertdev_2 plus pubertdev_m4 plus pubertdev_m5; 1 - prepuberty pubertdev_sum_y_m = 3; 2 - early puberty pubertdev_sum_y_m >= 4 and <=5; 3 - mid puberty pubertdev_sum_y_m >=6 and <=8; 4 - late puberty pubertdev_sum_y_m >= 9 and <= 11; 5 - post puberty pubertdev_sum_y_m = 12; Validation: All items must be answered	Physical Health	0.0332774	0.0386647	0.38973	0.87073	1
screentime_wkdy_p_total	On a typical WEEKDAY (during the school year), how much TIME per day do you spend in TOTAL on a computer, phone, tablet, iPod, or other device or video game? Please do NOT include time spent on school related work, but do include watching TV, shows or videos, texting or chatting, playing games, or visiting social networking sites (Facebook, Twitter, Instagram).	Screen Time	-0.0220431	0.0256344	0.389976	0.87073	1
kbi_p_c_spec_serv___10	Does your child receive special services at school? / ¬øSu ni√±o(a) recibe servicios especiales en la escuela? Seleccione todas las opciones que correspondan o apliquen: ( 10, Child does not receive special services /Su ni√±o(a) no recibe servicios especiales)	Child Mental Health	-0.0486563	0.0567961	0.39162	0.870778	1
asr_scr_depress_r	Depressive Problems ASR DSM-5-Oriented Scale (raw score)	Family Mental Health	-0.0165167	0.0193421	0.393447	0.870778	1
prodromal_14_y	Did you feel confused because something you experienced didn't seem real or it seemed imaginary to you?	Child Mental Health	-0.0650914	0.0763721	0.394052	0.870778	1
bisbas11_y	It would excite me to win a contest.	Child Mental Health	0.0219433	0.0258184	0.395504	0.870778	1
cbcl_q35_p	Feels worthless or inferior Se siente inferior o cree que no vale nada	Child Mental Health	0.0219658	0.0258571	0.39573	0.870778	1
cbcl_q55_p	Overweight Tiene sobrepeso	Child Mental Health	-0.0218941	0.0257912	0.396082	0.870778	1
parent_monitor_q1_y	How often do your parents/guardians know where you are?	Culture/Environment	0.0217144	0.0256017	0.396482	0.870778	1
asr_q98_p	I like to help others Me gusta ayudar a los dem√°s	Family Mental Health	-0.0193588	0.0229397	0.398897	0.874039	1
asr_q31_p	I am afraid I might think or do something bad Tengo miedo de que pueda pensar o hacer algo malo	Family Mental Health	0.0166809	0.0198601	0.401247	0.877144	1
psb_p_ss_mean	Prosocial Behavior Subscale Mean of Parent Report on Youth: (prosocial_q1_p + prosocial_q2_p + prosocial_q3_p)/3; Validation: Minimum of two items answered	Culture/Environment	-0.0214088	0.0259681	0.409825	0.892912	1
upps_y_ss_lack_of_planning	UPPS-P for Children Short Form (ABCD-version), Lack of Planning: upps6_y + upps16_y + upps23_y + upps28_y; Validation: Minimum of three items answered	Child Mental Health	0.0211534	0.025693	0.41046	0.892912	1
demo_fam_exp7_v2b	In the past 12 months, has there been a time when you and your immediate family experienced any of the following: Had someone who needed a dentist but couldn't go because you could not afford it? ¿Tuvieron a alguien quien necesitaba ir al dentista, pero no pudieron ir porque no les alcanzaba el dinero?	Demographics	0.0717961	0.0873873	0.411313	0.892912	1
medhx_6b	Has he/she ever been to a doctor, a nurse, nurse practitioner, the emergency room or a clinic because any of these things happened...Sprains /Esguinces	Physical Health	0.0801726	0.0977889	0.4123	0.892912	1
medhx_ss_5b_p	How many times did s(he) go to the emergency room before the past year? / ¿Cuántas veces acudió a la sala de emergencias antes de este último año ?	Physical Health	0.0212336	0.0259815	0.413907	0.892912	1
asr_q24_p	I don't eat as well as I should No como tan bien como deber√≠a	Family Mental Health	-0.0155616	0.0190447	0.414159	0.892912	1
asr_q55_p	My moods swing between elation and depression Mi humor cambia entre euforia y depresi√≥n	Family Mental Health	0.0160229	0.0196824	0.41587	0.89455	1
neighborhood2r_p	Violence is not a problem in my neighborhood./ La violencia no es un problema en mi vecindario.	Culture/Environment	-0.0173359	0.0214044	0.418164	0.89743	1
cbcl_q95_p	Temper tantrums or hot temper Le dan rabietas o tiene mal genio	Child Mental Health	0.0208526	0.02582	0.419438	0.897526	1
fes_youth_q6	Family members sometimes hit each other.	Culture/Environment	0.0467514	0.05834	0.422923	0.897526	1
nihtbx_picture_uncorrected	NIH Toolbox Picture Sequence Memory Test Age 8+ Form A v2.0 Uncorrected Standard Score	Cognition	0.020749	0.0258937	0.423075	0.897526	1
cbcl_q37_p	Gets in many fights Se mete mucho en peleas	Child Mental Health	0.0204029	0.0254744	0.423305	0.897526	1
bpmt_q3	Fails to finish things he/she starts.	Child Mental Health	0.0357016	0.0449248	0.427137	0.897526	1
filtered_testosterone	Created with code‚Ä¶ Testoseterone hormone levels (code cleaned up and averaged values)	Physical Health	-0.0204732	0.0258124	0.427822	0.897526	1
ksads_8_308_p	Symptom - Social fear is excessive given threat or sociocultural context ŒæPast	Child Mental Health	0.0841779	0.106351	0.428647	0.897526	1
ksads_1_188_p	Symptom - No two month symptom-free interval Past	Child Mental Health	-0.0518718	0.0655547	0.428784	0.897526	1
tlfb_alc_sip	I want to start by asking if you have EVER TRIED any of the following drugs in your life. Have you ever tried___________at any time in your life? A sip of alcohol such as beer, wine or liquor (rum, vodka, gin, whiskey)	Substance	0.065199	0.0825027	0.429373	0.897526	1
upps19_y	I tend to get things done on time.	Child Mental Health	-0.0204058	0.0258149	0.429382	0.897526	1
ksads_21_136_p	Symptom - Efforts to avoids thoughts of trauma Past	Child Mental Health	0.0718735	0.0914733	0.432025	0.897526	1
bisbas5r_y	I do not become fearful or nervous, even when something bad happens to me.	Child Mental Health	-0.0202462	0.0257611	0.432033	0.897526	1
ksads_2_212_p	Symptom - Increased Distractibility ŒæPast Œæ	Child Mental Health	0.0792344	0.101056	0.433004	0.897526	1
devhx_8_alcohol	Before knowing of pregnancy. Alcohol? /¬øAlcohol?	Physical Health	-0.0612398	0.0783215	0.434272	0.897526	1
reshist_addr1_adi_sp	Residential history derived - Area Deprivation Index: Percentage of single 1	Culture/Environment	-0.0156541	0.0200099	0.434299	0.897526	1
asr_scr_withdrawn_r	Withdrawn ASR Syndrome Scale (raw score)	Family Mental Health	-0.0130208	0.0166794	0.435389	0.897526	1
famhx_ss_matgm_prob_hspd_p	maternal grandmother hospitalized due to emotional/mental problem	Family Mental Health	0.117337	0.150628	0.435987	0.897526	1
asr_scr_aggressive_r	Aggressive Behavior ASR Syndrome Scale (raw score)	Family Mental Health	0.0125728	0.0161417	0.436433	0.897526	1
asr_q01_p	I am too forgetful Soy demasiado olvidadizo(a)	Family Mental Health	-0.0162981	0.0210046	0.437998	0.897526	1
reshist_addr1_adi_ntel	Residential history derived - Area Deprivation Index: Percentage of occupied housing units without a telephone 1	Culture/Environment	-0.0166484	0.0214686	0.438259	0.897526	1
asr_scr_totprob_r	Total Problems ASR Syndrome Scale (raw score)	Family Mental Health	-0.0131653	0.0170605	0.440659	0.897526	1
cbcl_q16_p	Cruelty, bullying, or meanness to others Es cruel, abusador(a), y malo(a) con los dem√°s	Child Mental Health	0.0199391	0.0258646	0.440886	0.897526	1
reshist_addr1_popdensity	Residential history derived - UN adjusted population density 1	Culture/Environment	0.00950646	0.0123383	0.441723	0.897526	1
school_12_y	In general, I like school a lot.¬†	Culture/Environment	0.0198262	0.025784	0.44205	0.897526	1
pds_m5_y	Have you begun to grow hair on your face?	Physical Health	0.0288109	0.0375377	0.443023	0.897526	1
kbi_p_conflict_causes___4	Click the things that cause conflict between you and your child/ A continuaci√≥n, seleccione aquello que causa conflicto entre usted y su ni√±o(a): ( 4, Conflict with Siblings /Conflicto con hermanos)	Child Mental Health	-0.0712053	0.0928264	0.443034	0.897526	1
famhx_ss_moth_prob_nrv_p	mother nerves/nervous breakdown problem	Family Mental Health	0.0783735	0.102528	0.444623	0.898746	1
reshist_addr1_adi_pov	Residential history derived - Area Deprivation Index: Percentage of families below the poverty level 1	Culture/Environment	-0.0139629	0.0182885	0.445549	0.898746	1
devhx_21_p	Would you say his/her speech development was earlier, average, or later than most other children?	Physical Health	-0.0199265	0.0262833	0.448483	0.899882	1
bisbas2_y	I worry about making mistakes.	Child Mental Health	0.0196316	0.0259791	0.449963	0.899882	1
asr_q93_p	I talk too much Hablo demasiado	Family Mental Health	0.016632	0.0221395	0.452678	0.899882	1
ksads_1_6_t	Symptom - Anhedonia, Past	Child Mental Health	-0.0699138	0.0932404	0.453361	0.899882	1
bisbas7_y	I am very fearful compared to my friends.	Child Mental Health	-0.0192809	0.0257252	0.453672	0.899882	1
filtered_dhea	Created with code‚Ä¶DHEA hormone levels (code cleaned up and averaged values)	Physical Health	-0.0192127	0.0256453	0.453879	0.899882	1
cbcl_q100_p	Trouble sleeping No duerme bien	Child Mental Health	-0.0193391	0.0259338	0.455956	0.899882	1
cbcl_scr_07_ocd_r	Obsessive-Compulsive Problems (OCD) CBCL Scale2007 Scale (raw score)	Child Mental Health	0.0190462	0.0255422	0.455974	0.899882	1
demo_fam_exp1_v2b	In the past 12 months, has there been a time when you and your immediate family experienced any of the following: Needed food but couldn't afford to buy it or couldn't afford to go out to get it? ¿Necesitaban comida pero no les alcanzaba el dinero para comprarla o para salir a comprarla?	Demographics	0.068111	0.0918722	0.458471	0.899882	1
sleepdisturb22_p	The child is unusuallly difficult to wake up in the morning. Es inusualmente dif√≠cil despertar al ni√±o / la ni√±a en la ma√±ana.	Physical Health	0.0192353	0.025988	0.459316	0.899882	1
asr_scr_somatic_r	Somatic Complaints ASR Syndrome Scale (raw score)	Family Mental Health	-0.0124034	0.0167487	0.45932	0.899882	1
demo_fam_exp6_v2b	In the past 12 months, has there been a time when you and your immediate family experienced any of the following: Had someone who needed to see a doctor or go to the hospital but didn't go because you could not afford it? ¿Tuvieron a alguien quien necesitaba ir al médico o al hospital, pero no fueron porque no les alcanzaba el dinero?	Demographics	-0.113909	0.153971	0.459416	0.899882	1
asr_q28_p	I get along badly with my family Me llevo mal con mi familia	Family Mental Health	-0.0163427	0.0221346	0.460493	0.899882	1
crpbi_studycaregiver1	First caregiver (caregiver participating in study/completing protocol). Makes me feel better after talking over my worries with him/her	Culture/Environment	0.0190608	0.0258453	0.460938	0.899882	1
devhx_23b_p	At what age (in years) did they stop wetting the bed at night?	Physical Health	-0.0264022	0.0358453	0.461608	0.899882	1
cbcl_q46_p	Nervous movements or twitching Movimientos involuntarios o tics	Child Mental Health	0.019042	0.0258676	0.46176	0.899882	1
upps11_y	Sometimes when I feel bad, I keep doing something even though it is making me feel worse.	Child Mental Health	0.018973	0.0258097	0.462386	0.899882	1
screen2_wkdy_y	On a typical weekday, how many hours do you: Watch videos (such as YouTube)?	Screen Time	-0.0189054	0.0259513	0.466423	0.905744	1
screen3_wkdy_y	On a typical weekday, how many hours do you: Play video games on a computer, console, phone or other device (Xbox, Play Station, iPad)?	Screen Time	-0.0179286	0.0246639	0.467389	0.905744	1
asr_q84_p	I do things that other people think are strange Hago cosas que otras personas piensan que son extra√±as	Family Mental Health	0.0138079	0.0190277	0.468289	0.905744	1
demo_prtnr_ed_v2b	What is the highest grade or level of school your partner completed or highest degree they received? ¿Cuál es el máximo nivel de estudios completados de su pareja o el máximo título que ha recibido?	Demographics	0.0179514	0.0249072	0.471606	0.906011	1
ksads_8_302_p	Symptom - Social situations invariably provoke Œæanxiety Past	Child Mental Health	0.06304	0.0879139	0.473334	0.906011	1
asr_q124_p	In the past 6 months, about how many times per day did you use tobacco (including smokeless tobacco)? En los √∫ltimos 6 meses, aproximadamente ¬øcu√°ntas veces por d√≠a consumi√≥ tabaco (incluyendo tabaco sin humo)?	Family Mental Health	-0.0104692	0.014624	0.474596	0.906011	1
asr_q08_p	I have trouble concentrating or paying attention for long No puedo concentrarme o prestar atenci√≥n por mucho tiempo	Family Mental Health	-0.0143605	0.0200782	0.474689	0.906011	1
sleepdisturb10_p	The child wakes up more than twice per night. El ni√±o / la ni√±a se despierta m√°s de dos veces por noche.	Physical Health	-0.0185849	0.0260382	0.475488	0.906011	1
asr_q85_p	I have thoughts that other people would think are strange Tengo ideas que otras personas pensar√≠an que son extra√±as	Family Mental Health	-0.0130566	0.0182953	0.475719	0.906011	1
medhx_9c	general anesthesia or sedation for any surgery or procedure. At what age for the most recent time? / ¬øA qu√© edad durante el tiempo m√°s reciente?	Physical Health	0.0396114	0.0557137	0.477556	0.906011	1
asr_q122_p	I have trouble keeping a job Se me hace dif√≠cil mantener un trabajo	Family Mental Health	-0.0166073	0.0234011	0.478046	0.906011	1
cbcl_q75_p	Too shy or timid Demasiado t√≠mido(a)	Child Mental Health	0.0181758	0.0257414	0.480241	0.906011	1
asr_q125_p	In the past 6 months, on how many days were you drunk? En los √∫ltimos 6 meses, ¬øcu√°ntos d√≠as estuvo borracho(a)?	Family Mental Health	0.00464142	0.00663151	0.484714	0.906011	1
ksads_2_8_p	Symptom - Elevated Mood Past	Child Mental Health	0.0478177	0.0685552	0.485485	0.906011	1
ksads_21_140_p	Symptom - Distress at internal reminders of trauma Past	Child Mental Health	0.0651833	0.0934709	0.485575	0.906011	1
ksads_2_211_t	Symptom - Distractibility, Past	Child Mental Health	0.0642116	0.0921308	0.485827	0.906011	1
su_caff_intake_6_calc	Soda with caffeine (Mountain Dew, Jolt, Coke, Pepsi, Dr. Pepper, Barq's root beer) If "Have you heard of caffeine ...?" is not endorsed , values for "caff_intake_6" will be missing. Here, these missing values have been replaced with "0.	Substance	-0.0178467	0.0256759	0.487112	0.906011	1
cbcl_q44_p	Bites fingernails Se come/muerde las u√±as	Child Mental Health	0.0180925	0.0260403	0.487293	0.906011	1
ksads_2_839_p	Diagnosis - Unspecified Bipolar and Related Disorder PAST (F31.9)	Child Mental Health	-0.0735047	0.106069	0.488315	0.906011	1
asr_q71_p	I am self-conscious or easily embarrassed Me coh√≠bo o me averguÃàenzo con facilidad	Family Mental Health	0.0163466	0.0236136	0.488901	0.906011	1
ksads_15_92_p	Symptom - Often loses temper Past	Child Mental Health	0.0440874	0.0639351	0.490468	0.906011	1
ksads_2_11_p	Symptom - Explosive Irritability Past	Child Mental Health	0.0440874	0.0639351	0.490468	0.906011	1
school_9_y	I feel I'm just as smart as other kids my age.¬†	Culture/Environment	0.0177969	0.0258835	0.491826	0.906011	1
ksads_11_48_p	Symptom - Obsessions Present	Child Mental Health	0.0670183	0.0981042	0.494522	0.906011	1
ksads_1_187_p	Symptom - No two month symptom-free interval Present	Child Mental Health	-0.0445673	0.065552	0.496583	0.906011	1
medhx_8a	Has he/she ever been in the hospital overnight or longer? / ¬ø√âl/ella ha pasado una noche o m√°s en el hospital?	Physical Health	0.0467218	0.0688489	0.497383	0.906011	1
pps_ss_mean_severity	Prodromal Psychosis: Mean Endorsed Severity Score PPS severity score/Number of yes response pps_y_ss_severity_score / pps_y_ss_number	Child Mental Health	-0.020549	0.0305417	0.501201	0.906011	1
devhx_10c3_p	During the pregnancy with this child, did you/biological mother have any of the following conditions? Pre-eclampsia, eclampsia, or toxemia? /¬øPre-eclampsia, eclampsia o toxemia?	Physical Health	0.0691234	0.102963	0.502003	0.906011	1
kbi_p_grades_in_school	What kind of grades does your child get on average?/ ¬øCu√°l es el promedio de calificaciones de su ni√±o(a)?	Child Mental Health	-0.0172669	0.0257588	0.502751	0.906011	1
pps_2_bother_yn	Strange sounds. Did it bother you?	Child Mental Health	-0.0866747	0.129514	0.503348	0.906011	1
asr_q88_p	I enjoy being with people Disfruto estar con gente	Family Mental Health	0.014017	0.0209588	0.503808	0.906011	1
asr_q119_p	I am not good at details No soy bueno(a) con los detalles	Family Mental Health	-0.013755	0.0205799	0.504076	0.906011	1
cbcl_q48_p	Not liked by other kids No le cae bien a otros ni√±os(as)/j√≥venes	Child Mental Health	0.0174031	0.0260471	0.504146	0.906011	1
su_caff_intake_4_calc	Tea with caffeine (Green Tea, Black Tea, Sweet Tea, Earl Grey) If "Have you heard of caffeine ...?" is not endorsed , values for "caff_intake_4" will be missing. Here, these missing values have been replaced with "0.	Substance	0.0169144	0.025316	0.504147	0.906011	1
prodromal_10b_y	Lose concentration. Please CHOOSE THE NUMBER below the appropriate picture that shows us how much that bothered you when it happened.	Child Mental Health	-0.0496709	0.0744117	0.505359	0.906011	1
cbcl_q56a_p	Aches or pains (not stomach or headaches) Dolores o molestias (sin que sean del est√≥mago o dolores de cabeza)	Child Mental Health	0.0171716	0.0258248	0.506371	0.906011	1
fes_y_ss_fc_pr	Conflict Subscale from the Family Environment Scale, Sum of Youth Report: Prorated Score (Based on minimum of five items answered): [fes_y_ss_fc]*[fes_y_ss_fc_nt] /[fes_y_ss_fc_na]	Culture/Environment	-0.0170397	0.0256461	0.506523	0.906011	1
cbcl_q20_p	Destroys their own things	Child Mental Health	-0.0170568	0.0257013	0.507009	0.906011	1
medhx_2r	Has she/he ever been to a doctor for any of these things‚Ä¶An Operation /Cirug√≠as	Physical Health	-0.0609264	0.0920009	0.507819	0.906011	1
fes_youth_q7	If there's a disagreement in our family, we try hard to smooth things over and keep the peace.	Culture/Environment	0.0520992	0.0788913	0.509003	0.906011	1
famhx_ss_momdad_trb_p	Either parent with trouble holds job/fights/police problem	Family Mental Health	0.0503224	0.0763838	0.510018	0.906011	1
reshist_addr1_leadrisk_poverty	Percentage of individuals below -125 percent of poverty level in census tract of primary residential address	Culture/Environment	-0.0120743	0.0183822	0.511582	0.906011	1
cbcl_scr_syn_rulebreak_r	RuleBreak CBCL Syndrome Scale (raw score)	Child Mental Health	0.0167642	0.0255912	0.512514	0.906011	1
asr_q64_p	I have trouble setting priorities Me cuesta trabajo poner prioridades	Family Mental Health	0.0144856	0.0221131	0.512574	0.906011	1
bisbas1_y	I usually get very tense when I think something unpleasant is going to happen.	Child Mental Health	0.016951	0.0259369	0.513503	0.906011	1
devhx_10	Did you/biological mother take prenatal vitamins during the pregnancy? /¬øTomo usted o la madre biol√≥gica vitaminas prenatales durante el embarazo?	Physical Health	-0.0675177	0.103352	0.513577	0.906011	1
tlfb_inhalant	Have you heard of ____ Sniffing liquids, sprays and or other products to get high?	Substance	0.0375948	0.057594	0.513914	0.906011	1
cbcl_q71_p	Self-conscious or easily embarrassed Se coh√≠be y se averg√ºenza con facilidad	Child Mental Health	0.0169461	0.0259749	0.514238	0.906011	1
ksads_8_304_p	Symptom - Social situations avoided or endured with distress Past	Child Mental Health	0.070135	0.107548	0.514318	0.906011	1
asr_q115_p	I feel restless or fidgety Me siento intranquilo(a) o inquieto(a)	Family Mental Health	-0.0128831	0.019753	0.514479	0.906011	1
prosocial_q2_y	I am helpful if someone is hurt, upset, or feeling sick.	Culture/Environment	-0.0168579	0.0258675	0.514691	0.906011	1
devhx_ss_9_cigs_per_day_p	Tobacco? How many times per day?	Physical Health	-0.0161837	0.0250699	0.518693	0.909832	1
ksads_14_402_p	Symptom - Runs or climbs excessively Present	Child Mental Health	0.0655358	0.101762	0.519568	0.909832	1
asr_q118_p	I am too impatient Soy demasiado(a) impaciente	Family Mental Health	0.0107348	0.0166678	0.519847	0.909832	1
asr_q53_p	I have trouble planning for the future Me cuesta trabajo planear mi futuro	Family Mental Health	-0.0119432	0.0186093	0.521253	0.909832	1
upps17_y	When I am upset I often act without thinking.	Child Mental Health	0.0165328	0.0258522	0.522587	0.909832	1
sleepdisturb21_p	The child has nightmares which they don't remember the next day.	Physical Health	0.0164905	0.0257914	0.52267	0.909832	1
neighborhood_crime_y	My neighborhood is safe from crime.	Culture/Environment	-0.0162686	0.0256072	0.525318	0.910009	1
ksads_7_25_p	Symptom - Distress upon separation from home/attachment figures Past	Child Mental Health	-0.0458918	0.0725644	0.527107	0.910009	1
ksads_2_204_p	Symptom - Increased Goal Directed Activity Past Œæ	Child Mental Health	-0.0600597	0.0950328	0.527394	0.910009	1
cbcl_q84_p	Strange behavior Comportamiento raro	Child Mental Health	-0.0162982	0.0258201	0.527987	0.910009	1
famhx_ss_momdad_alc_p	Either parent with alcohol problem	Family Mental Health	0.0579598	0.0918462	0.528006	0.910009	1
kbi_p_conflict_causes___1	Click the things that cause conflict between you and your child/ A continuaci√≥n, seleccione aquello que causa conflicto entre usted y su ni√±o(a): (1, Chores /Quehaceres)	Child Mental Health	-0.0554671	0.0880184	0.52858	0.910009	1
sleepdisturb11_p	After waking up in the night, the child has difficulty to fall asleep again. Despu√©s de despertarse en la noche, el ni√±o / la ni√±a tiene dificultad para quedarse dormido(a) de nuevo.	Physical Health	0.0161142	0.0256853	0.530507	0.911658	1
devhx_ss_8_cigs_per_day_p	Tobacco? How many times per day?	Physical Health	0.0165457	0.0264817	0.532203	0.912144	1
fam_enviro8_p	Family members often try to one-up or outdo each other./ Los miembros de la familia con frecuencia tratan de superar a los dem√°s.	Culture/Environment	-0.0489874	0.0789844	0.535116	0.912144	1
famhx_ss_fath_prob_alc_p	father alcohol problem	Family Mental Health	0.0615457	0.0993443	0.535574	0.912144	1
kbi_p_c_bully	Does your child have any problems with bullying at school or in your neighborhood?/ ¬øSu ni√±o(a) tiene alg√∫n problema de acoso en la escuela o en su vecindario?	Child Mental Health	0.043049	0.0696337	0.53643	0.912144	1
reshist_state_racism_factor	State level indicators of racism from survey and implicit bias measures and state level structural variables	Culture/Environment	0.00131263	0.00212711	0.537264	0.912144	1
asr_q33_p	I feel that no one loves me Siento como que nadie me quiere	Family Mental Health	0.0148637	0.024096	0.537429	0.912144	1
cbcl_q58_p	Picks nose, skin, or other parts of body Mete el dedo en la nariz, se ara√±a la piel u otras partes del cuerpo	Child Mental Health	-0.0158788	0.0257817	0.538053	0.912144	1
ksads_2_206_p	Symptom - Increased Energy Past	Child Mental Health	-0.0547031	0.0889573	0.538597	0.912144	1
screen14_y	How often do you watch R-rated movies?	Screen Time	-0.0156	0.0254208	0.539523	0.912144	1
cbcl_q109_p	Whining Se queja mucho	Child Mental Health	0.0156031	0.0255041	0.540768	0.912607	1
asr_q113_p	I worry about my relations with the opposite sex Me preocupan mis relaciones con personas del sexo opuesto	Family Mental Health	0.0136006	0.0223919	0.543722	0.914635	1
crpbi_studycaregiver5	First caregiver (caregiver participating in study/completing protocol). Is easy to talk to.	Culture/Environment	0.0156882	0.0258438	0.543916	0.914635	1
ksads_1_184_p	Symptom - Impairment in functioning due to depression Past	Child Mental Health	0.0481266	0.0799345	0.547124	0.915897	1
asr_q65_p	I refuse to talk Me reh√∫so a hablar	Family Mental Health	-0.012069	0.0201012	0.548427	0.915897	1
cbcl_q90_p	Swearing or obscene language Dice groser√≠as, usa lenguaje obsceno	Child Mental Health	0.0154657	0.0257762	0.548594	0.915897	1
cbcl_q25_p	Doesn't get along with other kids No se lleva bien con otros ni√±os(as)/j√≥venes	Child Mental Health	0.0153472	0.025811	0.552199	0.915897	1
kbi_p_c_reg_friend_group_opin	Do you like your child's friends?/ ¬øA usted le caen bien los amigos de su ni√±o(a)?	Child Mental Health	0.0177015	0.0298299	0.553017	0.915897	1
ksads_2_208_p	Symptom - Psychomotor Agitation in Bipolar Disorder Past	Child Mental Health	0.0494078	0.0838326	0.555618	0.915897	1
prodromal_9_y	Do you sometimes get strange feelings on or just beneath your skin, like bugs crawling?	Child Mental Health	-0.0386961	0.0657618	0.556245	0.915897	1
school_8_y	I like school because I do well in class.¬†	Culture/Environment	0.0152036	0.0258339	0.556272	0.915897	1
demo_prnt_income_v2b	demo_prnt_income_v2	Demographics	-0.0097111	0.0165878	0.558591	0.915897	1
asr_q04_p	I work up to my ability Trabajo a mi m√°xima capacidad	Family Mental Health	-0.0139785	0.0239249	0.559138	0.915897	1
asr_q09_p	I can't get my mind off certain thoughts No puedo sacarme de la mente ciertos pensamientos, obsesiones	Family Mental Health	0.0119343	0.0204361	0.559398	0.915897	1
ksads_2_202_p	Symptom - Flight of Ideas Past	Child Mental Health	0.0521931	0.0895495	0.56	0.915897	1
asr_q62_p	I am poorly coordinated or clumsy Tengo mala coordinaci√≥n o torpeza	Family Mental Health	0.0107168	0.01841	0.560722	0.915897	1
ksads_15_438_p	Symptom - Duration of at least 6 months Present	Child Mental Health	-0.0572306	0.0987098	0.562059	0.915897	1
famhx_ss_momdad_dprs_p	Either parent with depression problem	Family Mental Health	0.0562884	0.0971757	0.562425	0.915897	1
devhx_19d_p	At approximately what age (number of months) was your child FIRST able to do each of the following? Say his/her first word?	Physical Health	-0.0162182	0.0280134	0.562729	0.915897	1
ksads_2_216_t	Symptom - Impairment in functioning due to bipolar, Past	Child Mental Health	-0.0496173	0.085944	0.563723	0.915897	1
asr_q117_p	I have trouble managing my money or credit card Me cuesta trabajo manejar el dinero o las tarjetas de cr√©dito	Family Mental Health	0.0115055	0.0199242	0.563807	0.915897	1
fes_p_ss_fc_pr	Conflict subscale from the Family Environment Scale Sum of Parent Report Prorated Score (Based on minimum of five items answered)	Culture/Environment	-0.0107189	0.0185777	0.564167	0.915897	1
cbcl_scr_syn_somatic_r	Somatic CBCL Syndrome Scale (raw score)	Child Mental Health	0.0146843	0.0254937	0.5647	0.915897	1
reshist_addr1_adi_mortg	Residential history derived - Area Deprivation Index: Median monthly mortgage 1	Culture/Environment	0.00856021	0.014925	0.56652	0.915897	1
famhx_ss_fath_prob_trb_p	father trouble holds job/fights/police problem	Family Mental Health	0.0463672	0.0813213	0.56856	0.915897	1
cbcl_q11_p	Clings to adults or too dependent Es demasiado dependiente o apegado(a) a los adultos	Child Mental Health	0.0148132	0.0259909	0.568805	0.915897	1
devhx_17_p	About how many days in the first 12 months of life did your child have any infections or serious illnesses?	Physical Health	-0.00526	0.00922516	0.569142	0.915897	1
asr_q89_p	I rush into things without considering the risks Me meto en situaciones sin pensar en los riesgos	Family Mental Health	0.0121472	0.0213702	0.569893	0.915897	1
kbi_p_c_age_services	How old was your child when they first received mental health or substance abuse services?/ ¬øQu√© edad ten√≠a su ni√±o(a) cuando recibi√≥ por primera vez servicios de salud mental o para el abuso de sustancias? An√≥tela en el espacio en blanco	Child Mental Health	-0.0415715	0.0730235	0.57	0.915897	1
upps7_y	When I feel bad, I often do things I later regret in order to make myself feel better now.	Child Mental Health	-0.0145722	0.0258237	0.572633	0.918558	1
reshist_addr1_adi_b138	Residential history derived - Area Deprivation Index: Percentage of population below 138% of the poverty threshold 1	Culture/Environment	-0.0107105	0.0190394	0.573972	0.919138	1
upps35_y	When I am in a great mood, I tend to do things that can cause me problems.	Child Mental Health	0.0144639	0.0258122	0.575325	0.919737	1
ksads_9_42_p	Symptom - Distress due to fear or avoidance of phobic object Past	Child Mental Health	0.0321595	0.0578047	0.577974	0.920732	1
kbi_y_grade_repeat	Have you ever repeated a grade?	Child Mental Health	0.0442416	0.0796798	0.578729	0.920732	1
pps_21_bother_yn	Hard time understanding you. Did it bother you?	Child Mental Health	-0.0599634	0.10804	0.578886	0.920732	1
parent_monitor_q3_y	If you are at home when your parents or guardians are not, how often do you know how to get in touch with them?	Culture/Environment	0.0142441	0.0257308	0.579946	0.92086	1
ksads_13_67_p	Symptom - Fear of becoming obese Past	Child Mental Health	0.0565906	0.102771	0.581877	0.92124	1
bpmt_q8	Feels worthless or inferior.	Child Mental Health	0.025586	0.0464981	0.582367	0.92124	1
school_2_y	In my school, students have lots of chances to help decide things like class activities and rules.	Culture/Environment	-0.0142265	0.0259367	0.583423	0.92124	1
reshist_addr1_adi_edu_h	Residential history derived - Area Deprivation Index: Percentage of population aged >=25 y with at least a high school diploma 1	Culture/Environment	0.00977756	0.0178913	0.584963	0.92124	1
prodromal_6_y	Did you suddenly find it hard to figure out how to say something quickly and easily so that other people would understand what you meant?	Child Mental Health	-0.0333855	0.061302	0.586023	0.92124	1
sds_p_ss_total	Total Score (Sum of 6 Factors): sds_p_ss_dims + sds_p_ss_sbd + sds_p_ss_da + sds_p_ss_swtd + sds_p_ss_does + sds_p_ss_shy; Validation: All items must be answered	Physical Health	0.0135355	0.0248552	0.58613	0.92124	1
reshist_addr1_drgsale	Residential history derived - Uniform Crime Reports: drug sale total 1	Culture/Environment	-0.0006946	0.0012775	0.587306	0.92124	1
asr_q17_p	I daydream a lot Sue√±o despierto(a); me pierdo en mis propios pensamientos	Family Mental Health	0.0121787	0.0224774	0.588051	0.92124	1
asr_q86_p	I am stubborn, sullen, or irritable Soy obstinado(a), malhumorado(a) o irritable	Family Mental Health	-0.010424	0.0192844	0.589006	0.92124	1
nihtbx_totalcomp_uncorrected	Cognition Total Composite Score Uncorrected Standard Score	Cognition	-0.0132151	0.0245738	0.590813	0.922182	1
ksads_13_74_p	Symptom - Binge Eating Present	Child Mental Health	-0.0559699	0.104433	0.592	0.922182	1
sleepdisturb15_p	The child snores. El ni√±o / la ni√±a ronca.	Physical Health	-0.0138022	0.025798	0.592719	0.922182	1
prodromal_21b_y	Hard time understanding you. Please CHOOSE THE NUMBER below the appropriate picture that shows us how much that bothered you when it happened.	Child Mental Health	-0.0418685	0.0782301	0.593532	0.922182	1
ksads_7_288_p	Symptom - Refusal to sleep without attachment figure near ŒæPast	Child Mental Health	-0.0549332	0.103678	0.596221	0.923707	1
asr_q25_p	I don't get along with other people No me llevo bien con los dem√°s	Family Mental Health	0.0125918	0.0238107	0.597011	0.923707	1
ksads_15_437_p	Symptom - Causes problems in functioning or distress in self or others Present	Child Mental Health	-0.0524293	0.0992875	0.597461	0.923707	1
prosocial_q3_p	My child is‚Ä¶ Often offers to help others (parents, teachers, other children). /Con frecuencia se ofrece para ayudar a los dem√°s (padres, maestros, otros ni√±os).	Culture/Environment	-0.0136891	0.026044	0.599232	0.924923	1
reshist_addr1_percentile	percentage of time spent at primary residential address	Culture/Environment	0.0142608	0.0275029	0.604193	0.928528	1
ksads_16_99_p	Symptom - Often Lies Past	Child Mental Health	0.0296468	0.0574064	0.605549	0.928528	1
demo_child_time_v2	Is there another household in which the child spends a significant amount of time? ¬øHay otro hogar en donde su ni√±o(a) pase una cantidad importante de tiempo?	Demographics	-0.0428103	0.0830074	0.606035	0.928528	1
kbi_y_det_susp	In the past year, have you had any detentions or suspensions?	Child Mental Health	-0.0331924	0.0644163	0.606358	0.928528	1
demo_yrs_2_2	In general, how important are your child's religious and spiritual beliefs in his/her daily life? ¿En general, cuán importantes son las creencias religiosas y espirituales en la vida diaria de su niño(a)?	Demographics	0.0128128	0.0249356	0.607452	0.928528	1
gen_child_behav_7	Have you ever found that your child's feelings or energy are generally up or down, but rarely in the middle? ¬øHa notado que los sentimientos o los niveles de energ√≠a de su ni√±o(a) generalmente son altos o bajos, pero rara vez se encuentran en un punto medio?	Child Mental Health	-0.0131419	0.02558	0.607494	0.928528	1
bpmt_q17	Unhappy, sad, or depressed.	Child Mental Health	-0.0239193	0.0467688	0.609252	0.928677	1
asr_q03_p	I argue a lot Discuto mucho	Family Mental Health	0.0116278	0.0228031	0.610203	0.928677	1
asr_q23_p	I break rules at work or elsewhere Rompo las reglas en el trabajo o en otros lados	Family Mental Health	-0.0113942	0.02249	0.612519	0.928677	1
famhx_ss_matgf_prob_alc_p	maternal grandfather alcohol problem	Family Mental Health	-0.0523785	0.10368	0.613423	0.928677	1
screen_wkdy_y	On a typical weekday, how many hours do you: Video chat (Skype, Facetime, etc.)?	Screen Time	-0.0130457	0.0258532	0.613908	0.928677	1
asr_q102_p	I don't have much energy Soy poco activo(a), lento(a) o me falta energ√≠a	Family Mental Health	0.0100506	0.0199446	0.614468	0.928677	1
cbcl_q68_p	Screams a lot Grita mucho	Child Mental Health	0.0130141	0.0258722	0.615025	0.928677	1
pgbi_p_ss_score	Parent General Behavior Inventory SUM: gen_child_behav_1 + gen_child_behav_2 + gen_child_behav_3 + gen_child_behav_4 + gen_child_behav_5 + gen_child_behav_6 + gen_child_behav_7 + gen_child_behav_8 + gen_child_behav_9 + gen_child_behav_10; Validation: All items must be answered	Child Mental Health	-0.012661	0.02528	0.616563	0.928677	1
bisbas20_y	I often do things on the spur of the moment.	Child Mental Health	0.0130211	0.0260113	0.616728	0.928677	1
medhx_6c	Has he/she ever been to a doctor, a nurse, nurse practitioner, the emergency room or a clinic because any of these things happened...Cuts or Scrapes /Cortadas o rasgu√±os	Physical Health	0.0418245	0.0841723	0.619265	0.928677	1
prodromal_18_y	Did you feel that other people might want something bad to happen to you or that you could not trust other people?	Child Mental Health	-0.033182	0.0668531	0.619653	0.928677	1
sleepdisturb25_p	The child experiences daytime sleepiness. El ni√±o / la ni√±a siente sue√±o durante el d√≠a.	Physical Health	-0.0128961	0.0260398	0.620496	0.928677	1
devhx_14f3_p	Did he/she have any of the following complications at birth? Required oxygen?/ ¬øRequiri√≥ ox√≠geno?	Physical Health	0.0541568	0.109376	0.620498	0.928677	1
ksads_1_164_t	Symptom - Indecision, Past	Child Mental Health	0.0470911	0.0954895	0.621904	0.928677	1
kbi_p_c_spec_serv___9	Does your child receive special services at school? / ¬øSu ni√±o(a) recibe servicios especiales en la escuela? Seleccione todas las opciones que correspondan o apliquen: ( 9, Other /Otro)	Child Mental Health	0.0507781	0.103121	0.622429	0.928677	1
caff_ago	How long ago did your child last consume a caffeinated beverage?	Physical Health	0.0226619	0.0460618	0.623399	0.928677	1
asr_q56f_p	Stomachaches Dolores de est√≥mago/barriga o retortijones	Family Mental Health	0.0101285	0.0207707	0.625937	0.930982	1
upps18_y	I like new, thrilling things, even if they are a little scary.	Child Mental Health	0.0125393	0.0258374	0.627522	0.931866	1
cbcl_q21_p	Destroys things belonging to their family or others	Child Mental Health	0.0124428	0.0257434	0.628925	0.932476	1
upps37_y	When I get really happy about something, I tend to do things that can lead to trouble.	Child Mental Health	0.0123852	0.0257532	0.630644	0.933101	1
famhx_ss_matgm_prob_dg_p	maternal grandmother drug use problem	Family Mental Health	0.0516206	0.108343	0.633749	0.933101	1
asr_q54_p	I feel tired without good reason Me siento demasiado cansado(a) sin raz√≥n para estarlo	Family Mental Health	-0.0097974	0.0205972	0.63444	0.933101	1
cbcl_q56e_p	Rashes or other skin problems Salpullido o irritaci√≥n en la piel	Child Mental Health	0.0124169	0.0261271	0.634676	0.933101	1
cbcl_q56f_p	Stomachaches Dolores de est√≥mago	Child Mental Health	0.0123216	0.0259733	0.635283	0.933101	1
ksads_15_94_p	Symptom - Often argues with adults/authority Past	Child Mental Health	0.0302815	0.0638501	0.635315	0.933101	1
nsc_p_ss_mean_3_items	Neighborhood Safety Protocol: Mean of Parent Report, (neighborhood1r_p + neighborhood2r_p + neighborhood3r_p)/3; Validation: No minimum	Culture/Environment	-0.009181	0.0194359	0.636793	0.933101	1
bisbas15_y	When I see an opportunity to get something I want, I go for it right away.	Child Mental Health	-0.0122939	0.0260692	0.637288	0.933101	1
prosocial_q1_y	I try to be nice to other people. I care about their feelings	Culture/Environment	0.0120314	0.025682	0.639511	0.9349	1
reshist_state_sexism_factor	State level indicators of sexism from survey and implicit bias measures	Culture/Environment	0.00090363	0.001939	0.64126	0.936001	1
pds_p_ss_male_category_2	Pubertal Developmental Scale Parent: Male Category - based on sex at birth; pubertdev_sum_p_m = pubertdev_2_p + pubertdev_m4_p + pubertdev_m5_p; 1 - prepuberty pubertdev_sum_p_m = 3; 2 - early puberty pubertdev_sum_p_m >= 4 and <=5; 3 - mid puberty pubertdev_sum_p_m >=6 and <=8; 4 - late puberty pubertdev_sum_p_m >= 9 and <= 11; 5 - post puberty pubertdev_sum_p_m = 12; Validation: All items must be answered	Physical Health	-0.0174493	0.037738	0.643954	0.938045	1
cbcl_q27_p	Easily jealous Se pone celoso(a) facilmente	Child Mental Health	-0.011937	0.0258775	0.644656	0.938045	1
upps16_y	I try to take a careful approach to things.	Child Mental Health	0.0119069	0.0259279	0.646135	0.938401	1
ksads_9_38_p	Symptom - Active avoidance of phobic object Past	Child Mental Health	0.0256134	0.0559151	0.646897	0.938401	1
asr_scr_thought_r	Thought Problems ASR Syndrome Scale (raw score)	Family Mental Health	-0.0081944	0.0179678	0.648518	0.938715	1
devhx_ss_8_alcohol_effects_p	Alcohol? How many drinks did it take to feel the effects of alcohol?	Physical Health	-0.0121155	0.0266217	0.649111	0.938715	1
cbcl_q47_p	Nightmares Pesadillas	Child Mental Health	-0.0117905	0.0260232	0.650556	0.938887	1
kbi_p_conflict	In general, how do you and your child get along? En general?/ ¬øc√≥mo se llevan usted y su ni√±o(a)?	Child Mental Health	-0.0117246	0.0259788	0.651827	0.938887	1
sleepdisturb9_p	The child sweats excessively while falling asleep. El ni√±o / la ni√±a suda excesivamente mientras se est√° quedando dormido(a).	Physical Health	0.0116058	0.0257866	0.652722	0.938887	1
devhx_9_tobacco	Knowing of pregnancy. Tobacco? /¬øTabaco?	Physical Health	-0.0463229	0.103996	0.656008	0.938887	1
school_4_y	My teacher(s) notices when I am doing a good job and lets me know about it.¬†	Culture/Environment	-0.0115271	0.0258947	0.656273	0.938887	1
ksads_9_868_p	Diagnosis - Specific Phobia ŒæPAST (F40.2XX)	Child Mental Health	-0.0277186	0.0624002	0.656893	0.938887	1
asr_q80_p	I stand up for my rights Defiendo mis derechos	Family Mental Health	0.00967052	0.0218005	0.657434	0.938887	1
ksads_8_312_p	Symptom - Clinically significant distress due to Social Anxiety Past	Child Mental Health	0.0414355	0.0943064	0.660393	0.938887	1
resiliency6a_y	How many friends that are girls do you have?	Child Mental Health	0.0111371	0.0254435	0.661653	0.938887	1
devhx_13_3_p	Was your child born by Caesarian section?	Physical Health	0.0305056	0.0699651	0.662828	0.938887	1
asr_scr_internal_r	Interalizing Problems ASR Syndrome Scale (raw score)	Family Mental Health	-0.0080776	0.0185192	0.662864	0.938887	1
ksads_8_310_p	Symptom - Impairment in functioning due to social anxiety Past	Child Mental Health	0.0446406	0.102743	0.663935	0.938887	1
demo_prnt_ed_v2b	demo_prnt_ed_v2	Demographics	-0.0053172	0.0122469	0.664458	0.938887	1
filtered_estradiol	Created with code‚Ä¶ Estradiol hormone levels (code cleaned up and averaged values)	Physical Health	-0.0167981	0.0387267	0.664598	0.938887	1
devhx_12a_p	Was the child born prematurely? /¬øNaci√≥ el ni√±o o la ni√±a antes de tiempo?	Physical Health	-0.0466736	0.107986	0.665582	0.938887	1
ksads_2_198_t	Symptom - Pressured Speech, Past	Child Mental Health	-0.0413203	0.0957535	0.666084	0.938887	1
cbcl_q14_p	Cries a lot Llora mucho	Child Mental Health	-0.0111274	0.0258522	0.666947	0.938887	1
asr_q10_p	I have trouble sitting still No puedo quedarme quieto(a); soy inquieto (a) o hiperactivo (a)	Family Mental Health	-0.009325	0.0216803	0.667209	0.938887	1
srpf_y_ss_iiss	SRPF School Involvement Subscale, Sum: school_8_y + school_9_y + school_10_y + school_12_y; Validation: Minimum of three items answered	Culture/Environment	0.0110078	0.0258398	0.670165	0.938932	1
kbi_p_c_services_checklist___10	Types of mental health or substance abuse services your child has received/ Seleccione todos los tipos de servicios de salud mental o para el abuso de sustancias que haya recibido su niño(a)/ ( 10, none /Ninguno)	Child Mental Health	0.0348594	0.081977	0.670666	0.938932	1
devhx_16_p	About how many days in the first 12 months of life, did your child have a fever of 104 degrees or greater?	Physical Health	0.011852	0.0278728	0.670748	0.938932	1
famhx_ss_moth_prob_dprs_p	mother depression problem	Family Mental Health	-0.0321884	0.0758653	0.671359	0.938932	1
pps_y_ss_number	Prodromal Psychosis Scale: Number of Yes Responses Sum: prodromal_1_y, prodromal_2_y, prodromal_3_y, prodromal_4_y, prodromal_5_y, prodromal_6_y, prodromal_7_y, prodromal_8_y, prodromal_9_y, prodromal_10_y, prodromal_11_y, prodromal_12_y, prodromal_13_y, prodromal_14_y, [prodromal_15_y, prodromal_16_y, prodromal_17_y], prodromal_18_y, prodromal_19_y], prodromal_20_y], prodromal_21_y; No minimum number of answers to be valid	Child Mental Health	0.0101937	0.0243142	0.675093	0.938932	1
devhx_5_p	Does your child have a twin? /¬øSu ni√±o(a) tiene un gemelo?	Physical Health	-0.0856985	0.204589	0.675303	0.938932	1
medhx_2a	Asthma Asma	Physical Health	-0.0250764	0.059946	0.675715	0.938932	1
cbcl_scr_dsm5_depress_r	Depress CBCL DSM5 Scale (raw score)	Child Mental Health	-0.0106157	0.0255809	0.678208	0.938932	1
pps_8_bother_yn	Could not trust. Did it bother you?	Child Mental Health	-0.0414482	0.100154	0.678987	0.938932	1
ksads_2_222_p	Symptom - Lasting at least 4 days Past	Child Mental Health	0.0289963	0.0700886	0.679087	0.938932	1
cbcl_scr_syn_thought_r	Thought CBCL Syndrome Scale (raw score)	Child Mental Health	-0.0103298	0.0249969	0.679485	0.938932	1
ksads_2_220_t	Symptom - Lasting at least one week, Past	Child Mental Health	0.0384952	0.0933754	0.680147	0.938932	1
devhx_10i3_p	During the pregnancy with this child, did you/biological mother have any of the following conditions? Pregnancy-related diabetes?/ ¬øDiabetes relacionada con el embarazo?	Physical Health	0.0693761	0.169011	0.681451	0.938932	1
cbcl_q09_p	Can't get their mind off certain thoughts; obsessions	Child Mental Health	-0.0104911	0.0256609	0.682717	0.938932	1
devhx_ss_8_alcohol_max_p	Alcohol? Maximum drinks in one sitting?	Physical Health	-0.010601	0.0259674	0.683162	0.938932	1
gen_child_behav_5	Have there been times of several days or more when, although your child was feeling unusually happy and intensely energetic (clearly more than his/her usual self), he/she also had to struggle very hard to control inner feelings of rage or an urge to smash or destroy things? ¬øHan habido per√≠odos de varios d√≠as o m√°s en los que, a pesar de sentirse inusualmente feliz y con un nivel intenso de energ√≠a (claramente m√°s de lo normal para √©l/ella), tambi√©n tuvo su ni√±o(a) que batallar muy duro para controlar sus sentimientos internos de ira o una necesidad de destrozar o destruir cosas?	Child Mental Health	-0.0105452	0.0258998	0.683952	0.938932	1
cbcl_scr_dsm5_somaticpr_r	SomaticPr CBCL DSM5 Scale (raw score)	Child Mental Health	0.0102942	0.025306	0.684222	0.938932	1
upps24_y	I almost always finish projects that I start.	Child Mental Health	-0.0104004	0.0258811	0.687848	0.940174	1
brought_medications	Any child medication use in past 2 weeks.¬†	Physical Health	0.0229781	0.0572956	0.688388	0.940174	1
medhx_1a	During the past year, has your child been to see a doctor, nurse, nurse practitioner, dentist, or any other health professional like that, OTHER than for regular checkups? /En el √∫ltimo a√±o? / ¬øsu ni√±o(a) ha visto a un m√©dico, enfermero(a), dentista o alg√∫n otro profesional similar de la salud, por alg√∫n motivo distinto a sus chequeos peri√≥dicos?	Physical Health	-0.0222478	0.0555175	0.688615	0.940174	1
devhx_ss_8_alcohol_avg_p	Alcohol? Average drinks per week?	Physical Health	-0.0107886	0.0271063	0.690685	0.940174	1
devhx_15	For how many days after birth was your child in an incubator?	Physical Health	-0.0108363	0.0275077	0.693689	0.940174	1
prodromal_11_y	Although you could not see anything or anyone, did you suddenly start to feel that an invisible energy, creature, or some person was around you?	Child Mental Health	-0.0258639	0.0656762	0.693722	0.940174	1
famhx_ss_matgf_prob_dg_p	maternal grandfather drug use problem	Family Mental Health	-0.0549865	0.139808	0.694097	0.940174	1
school_7_y	The school lets my parents know when I have done something well.¬†	Culture/Environment	-0.0102137	0.0259743	0.694211	0.940174	1
ksads_2_10_p	Symptom - ExplosiveIrritability PresentNext Œæ	Child Mental Health	0.0272017	0.0694759	0.695407	0.940174	1
ksads_2_204_t	Symptom - Increased Goal Directed Activity, Past	Child Mental Health	-0.036997	0.0947524	0.696197	0.940174	1
devhx_6_p	Was your pregnancy with this child a planned pregnancy? /Fue su embarazo con este(a) ni√±o(a) un embarazo planeado?	Physical Health	0.0259792	0.0666569	0.696725	0.940174	1
gen_child_behav_10	Has your child had times when his/her thoughts and ideas came so fast that he/she couldn't get them all out, or they came so quickly others complained that they couldn't keep up with your child's ideas? ¬øSu ni√±o(a) ha tenido momentos en los que sus pensamientos e ideas surg√≠an tan r√°pidamente que no pod√≠a expresarlos todos o que surg√≠an con tal rapidez que otras personas se quejaban de que no pod√≠an seguirle el paso a sus ideas?	Child Mental Health	0.00985466	0.0254715	0.698891	0.940174	1
demo_prnt_prtnr_bio_2	Is your partner the child's biological parent? ¿Su pareja es el padre o la madre biológico(a) del niño o de la niña?	Demographics	0.0375893	0.0972013	0.698966	0.940174	1
ksads_16_98_p	Symptom - Often Lies Present	Child Mental Health	0.0339496	0.0884096	0.700976	0.940174	1
asr_q46_p	Parts of my body twitch or make nervous movements Tengo movimientos involuntarios o tics	Family Mental Health	-0.0053551	0.0139778	0.701856	0.940174	1
kbi_p_c_services_checklist___1	Types of mental health or substance abuse services your child has received/ Seleccione todos los tipos de servicios de salud mental o para el abuso de sustancias que haya recibido su niño(a)/ (1, outpatient mental health /Atención ambulatoria para la salud mental)	Child Mental Health	-0.0376025	0.0982631	0.701963	0.940174	1
bisbas14_y	I do everything to get the things that I want.	Child Mental Health	0.00981345	0.0258541	0.704317	0.940174	1
anthroweightcalc	Average Measured Weight (lbs):If three measurements were obtained, the two closest measurements will be averaged. Should the third measurement fall equally between the first two measurements, all three will be averaged.	Physical Health	-0.0092405	0.0244603	0.705649	0.940174	1
ksads_15_434_p	Symptom - Spiteful or vindictive Present	Child Mental Health	-0.0421899	0.111891	0.706128	0.940174	1
parent_monitor_q4_y	How often do you talk to your parent or guardian about your plans for the coming day, such as your plans about what will happen at school or what you are going to do with friends?	Culture/Environment	0.00966856	0.0258	0.707898	0.940174	1
ksads_7_862_p	Diagnosis - Separation Anxiety Disorder (F93.00) PAST	Child Mental Health	0.0400235	0.10682	0.707899	0.940174	1
crpbi_caregiver12_y	Makes me feel better after talking over my worries with them.	Culture/Environment	-0.0103442	0.027621	0.708089	0.940174	1
pds_2_p	And how about the growth of your child's body hair ("body hair" means hair any place other than their head, such as under their arms)? Would you say that your child's body hair growth: ¬øY qu√© dir√≠a del crecimiento del vello corporal de su ni√±o(a) ("vello corporal" se refiere al vello que crece en cualquier parte del cuerpo que no sea el pelo de la cabeza, como en las axilas)?¬øDir√≠a usted que el vello corporal de su ni√±o(a)...?	Physical Health	0.00943974	0.0252103	0.708131	0.940174	1
screen13_y	How often do you play mature-rated video games (e.g., Call of Duty, Grand Theft Auto, Assassin's Creed, etc.)?	Screen Time	0.00860589	0.0233983	0.713073	0.941011	1
bisbas19_y	I am always willing to try something new, when I think it will be fun.	Child Mental Health	0.00951246	0.025886	0.713315	0.941011	1
fes_youth_q8	Family members often try to one-up or outdo each other.	Culture/Environment	0.0214023	0.0585339	0.714634	0.941011	1
asr_q74_p	I show off or clown Me gusta llamar la atenci√≥n o hacerme el(la) gracioso(a)	Family Mental Health	0.00850582	0.0233073	0.715212	0.941011	1
ksads_15_436_p	Symptom - Often blames others for own mistakes Present	Child Mental Health	-0.03576	0.098041	0.715301	0.941011	1
sleepdisturb19_p	The child grinds their teeth during sleep.	Physical Health	0.00945858	0.0259315	0.715346	0.941011	1
ksads_10_46_p	Symptom - Excessive worries more days than not Past	Child Mental Health	0.0350912	0.0966719	0.716611	0.941011	1
ksads_2_216_p	Symptom - Impairment in functioning due to bipolar Past	Child Mental Health	-0.0267638	0.0740778	0.717881	0.941011	1
upps_y_ss_negative_urgency	UPPS-P for Children Short Form (ABCD-version), Negative Urgency: upps7_y + upps11_y + upps17_y + upps20_y; Validation: Minimum of three items answered	Child Mental Health	0.00934943	0.0258784	0.717939	0.941011	1
kbi_p_c_spec_serv___4	Does your child receive special services at school? / ¬øSu ni√±o(a) recibe servicios especiales en la escuela? Seleccione todas las opciones que correspondan o apliquen: ( 4, Special Education for specific subjects (partially mainstreamed) /Educaci√≥n especial para asignaturas espec√≠ficas (parcialmente en un sal√≥n de educaci√≥n general))	Child Mental Health	0.0325302	0.0905074	0.719281	0.941011	1
nihtbx_cardsort_uncorrected	NIH Toolbox Dimensional Change Card Sort Test Ages 8-11 v2.0 Uncorrected Standard Score	Cognition	0.00908337	0.025597	0.722742	0.941011	1
asr_q112_p	I worry a lot Me preocupo mucho	Family Mental Health	0.00684477	0.0195113	0.725835	0.941011	1
bpmt_q12	Self-conscious or easily embarrassed.	Child Mental Health	0.0163337	0.0466277	0.726248	0.941011	1
ksads_1_184_t	Symptom - Impairment in functioning due to depression, Past	Child Mental Health	-0.0291512	0.0835016	0.727007	0.941011	1
reshist_addr1_drugtot	Residential history derived - Uniform Crime Reports: drug abuse violations total 1	Culture/Environment	-0.0008575	0.00245929	0.72771	0.941011	1
cbcl_q65_p	Refuses to talk Se rehusa a hablar	Child Mental Health	-0.0089505	0.0258897	0.729602	0.941011	1
kbi_p_c_reg_friend_group_len	How long has your child hung out with them?/ ¬øHace cu√°nto tiempo que su ni√±o(a) comparte con ellos?	Child Mental Health	0.0100834	0.0293517	0.731257	0.941011	1
cbcl_scr_dsm5_conduct_r	Conduct CBCL DSM5 Scale (raw score)	Child Mental Health	0.00870729	0.0255605	0.733411	0.941011	1
ksads_1_4_t	Symptom - Irritability, Past	Child Mental Health	0.0352849	0.103865	0.734068	0.941011	1
asr_q103_p	I am unhappy, sad, or depressed Me siento infeliz, triste o deprimido(a)	Family Mental Health	-0.0067861	0.0200253	0.734801	0.941011	1
ksads_2_196_p	Symptom - Grandiosity Past	Child Mental Health	-0.0248213	0.0736374	0.736061	0.941011	1
kbi_p_c_mh_sa	Has your child ever received mental health or substance abuse services?/ ¬øSu ni√±o(a) ha recibido alguna vez servicios de salud mental o para el abuso de sustancias?	Child Mental Health	-0.0269695	0.0803325	0.737079	0.941011	1
reshist_addr1_adi_work_c	Residential history derived - Area Deprivation Index: Percentage of employed persons aged >=16 y in white collar occupations 1	Culture/Environment	-0.0045881	0.0137042	0.738006	0.941011	1
asr_q16_p	I am mean to others Soy malo(a) con los dem√°s	Family Mental Health	-0.006596	0.0198029	0.739166	0.941011	1
ksads_1_188_t	Symptom - No two month symptom-free interval, Past	Child Mental Health	-0.021918	0.0665603	0.741932	0.941011	1
asr_q05_p	I blame others for my problems Culpo a otros por mis problemas	Family Mental Health	0.00785699	0.0238763	0.742151	0.941011	1
reshist_addr1_adi_wsum	Residential history derived - Area Deprivation Index: scaled weighted sum based on Kind et al., Annals of Internal Medicine, 2014 1	Culture/Environment	-0.0044034	0.0133771	0.742217	0.941011	1
asr_q56h_p	Heart Pounding or racing Palpitaciones aceleradas	Family Mental Health	0.00620528	0.0189268	0.743127	0.941011	1
cbcl_q77_p	Sleeps more than most kids during day and/or night Duerme m√°s que la mayor√≠a de los/las ni√±os(as)/j√≥venes durante el d√≠a y/o la noche	Child Mental Health	0.00847335	0.0258966	0.743562	0.941011	1
cbcl_q85_p	Strange ideas Ideas raras	Child Mental Health	0.00849582	0.0260193	0.744075	0.941011	1
ksads_2_206_t	Symptom - Increased Energy, Past	Child Mental Health	-0.0270867	0.0831795	0.744696	0.941011	1
ksads_21_134_p	Symptom - History of traumatic event Present	Child Mental Health	0.018923	0.0581358	0.744806	0.941011	1
demo_fam_exp3_v2b	In the past 12 months, has there been a time when you and your immediate family experienced any of the following: Didn't pay the full amount of the rent or mortgage because you could not afford it? ¿No pagaron el monto total de la renta o hipoteca porque no les alcanzaba el dinero?	Demographics	-0.0258653	0.079578	0.745157	0.941011	1
ksads_2_13_t	Symptom - Decreased Need for Sleep, Past	Child Mental Health	-0.0299855	0.0924367	0.745644	0.941011	1
reshist_addr1_adi_edu_l	Residential history derived - Area Deprivation Index: Percentage of population aged >=25 y with <9 y of education 1	Culture/Environment	-0.0053719	0.0165866	0.74617	0.941011	1
prodromal_11b_y	Invisible energy. Please CHOOSE THE NUMBER below the appropriate picture that shows us how much that bothered you when it happened.	Child Mental Health	-0.0218561	0.0674851	0.746378	0.941011	1
screen7_wknd_y	On a typical weekend day, how many hours do you: Watch TV shows or movies?	Screen Time	-0.0083954	0.0259792	0.746618	0.941011	1
reshist_addr1_elevation	Residential history derived elevation 1	Culture/Environment	0.00117305	0.00363378	0.747299	0.941011	1
asr_q123_p	I am a happy person Soy una persona feliz	Family Mental Health	-0.0073432	0.0229817	0.749384	0.941011	1
asr_scr_external_r	Externalizing Problems ASR Syndrome Scale (raw score)	Family Mental Health	-0.0054591	0.0170845	0.749449	0.941011	1
ksads_9_44_p	Symptom - Duration of past phobia at least 6 months Present	Child Mental Health	0.0183236	0.0575114	0.750023	0.941011	1
screentime_wknd_p_total	Created from Parent Screen Time Survey. Composite of time youth spends on screens on weekends	Screen Time	0.00755342	0.0242255	0.755243	0.941011	1
sleepdisturb1_p	How many hours of sleep does your child get on most nights? ¬øCu√°ntas horas duerme su ni√±o(a) la mayor√≠a de las noches?	Physical Health	0.00743871	0.0239368	0.756025	0.941011	1
reshist_addr1_drgposs	Residential history derived - Uniform Crime Reports: drug possession total 1	Culture/Environment	-0.0008388	0.00269919	0.756317	0.941011	1
asr_q35_p	I feel worthless and inferior Me siento inferior o creo que no valgo nada	Family Mental Health	0.00642947	0.0207688	0.756965	0.941011	1
reshist_addr1_pm25	Residential history derived - annual average of PM 2.5 at 10x10km2 1	Culture/Environment	-0.0024963	0.0081196	0.758656	0.941011	1
ksads_2_208_t	Symptom - Psychomotor Agitation in Bipolar Disorder, Past	Child Mental Health	-0.0266244	0.0868145	0.759086	0.941011	1
asr_q66_p	I repeat certain acts over and over Repito ciertas acciones una y otra vez	Family Mental Health	0.00567342	0.0184982	0.759178	0.941011	1
parent_rules_q1a	Are these the same rules for all family members? /Estas reglas son las mismas para todos los miembros de la familia?	Substance	-0.0093207	0.0303974	0.759185	0.941011	1
asr_q107_p	I feel that I can't succeed Siento que no puedo alcanzar el √©xito	Family Mental Health	0.00683763	0.0224078	0.760315	0.941011	1
physical_activity1_y	During the past 7 days, on how many days were you physically active for a total of at least 60 minutes per day? (Add up all the time you spent in any kind of physical activity that increased your heart rate and made you breathe hard some of the time)	Physical Health	0.00790371	0.0259696	0.760907	0.941011	1
asr_q69_p	I am secretive or keep things to myself Soy muy reservado(a), me callo todo	Family Mental Health	-0.0061074	0.0200868	0.761177	0.941011	1
su_caff_max_calc	What was the largest amount of a caffeinated beverage you drank in ONE DAY in the past 6 months? [Interviewer: calculate total oz; for example 2 cans of soda=24oz] If "Have you heard of caffeine ...?" is not endorsed , values for "caff_max" will be missing. Here, these missing values have been replaced with "0.	Substance	0.00758026	0.0250311	0.762057	0.941011	1
isip_1d_2	How old were you the first time you had a sip of alcohol?	Substance	0.0251304	0.0831105	0.76282	0.941011	1
upps27_y	I would like to ski very fast down a high mountain slope.	Child Mental Health	0.00769307	0.0258546	0.766086	0.941997	1
demo_fam_exp5_v2b	In the past 12 months, has there been a time when you and your immediate family experienced any of the following: Had services turned off by the gas or electric company, or the oil company wouldn't deliver oil because payments were not made? ¿Les suspendieron el servicio de gas o electricidad, o la compañía de petróleo se negó a abastecerles por falta de pago?	Demographics	-0.0327931	0.110652	0.766952	0.941997	1
ksads_2_222_t	Symptom - Lasting at least 4 days, Past	Child Mental Health	-0.0237266	0.0802462	0.76748	0.941997	1
pds_ht2_y	Would you say that your growth in height:	Physical Health	-0.0090833	0.0307325	0.767627	0.941997	1
reshist_addr1_adi_home_v	Residential history derived - Area Deprivation Index: Median home value 1	Culture/Environment	0.00363102	0.0124491	0.770712	0.943769	1
devhx_ss_12_p	About how many weeks premature was the child when they were born?	Physical Health	0.00677898	0.023502	0.773049	0.943769	1
lmt_scr_perc_correct	Percentage correct of all 32 presented trials	Cognition	0.00739136	0.0256578	0.77333	0.943769	1
medhx_ss_6c_times_p	Cuts or Scrapes. How many times? / ¿Cuántas veces?	Physical Health	0.00602264	0.0211044	0.77544	0.943769	1
ksads_10_329_p	Symptom - Clinically significant distress due to worries Past	Child Mental Health	0.0289946	0.101915	0.776029	0.943769	1
ksads_22_141_t	Symptom - Insomnia, Present	Child Mental Health	-0.0278908	0.0992172	0.778627	0.943769	1
ksads_22_969_t	Diagnosis - SLEEP PROBLEMS, Present	Child Mental Health	-0.0278908	0.0992172	0.778627	0.943769	1
famhx_ss_patgf_prob_alc_p	paternal grandfather alcohol problem	Family Mental Health	-0.0483249	0.172671	0.779579	0.943769	1
ksads_2_220_p	Symptom - Lasting at least one week Past	Child Mental Health	0.02024	0.0734974	0.783021	0.943769	1
bis_y_ss_bas_drive	DESCRIPTION: BIS/BAS: BAS drive bisbas13_y + bisbas14_y + bisbas15_y + bisbas16_y Validation: All items must be answered	Child Mental Health	0.00712931	0.0259263	0.783366	0.943769	1
bis_y_ss_basm_drive	DESCRIPTION: BIS/BAS: BAS drive (modified) bisbas13_y + bisbas14_y + bisbas15_y + bisbas16_y Validation: All items must be answered	Child Mental Health	0.00712931	0.0259263	0.783366	0.943769	1
upps20_y	When I feel rejected, I often say things that I later regret.	Child Mental Health	0.00707419	0.0258577	0.784442	0.943769	1
cbcl_q04_p	Fails to finish things they start	Child Mental Health	-0.0069607	0.0256823	0.786405	0.943769	1
asr_q56d_p	Problems with eyes (not if corrected by glasses) Problemas con los ojos ( no incluya si corregido con lentes/espejuelos)	Family Mental Health	0.00571148	0.0211408	0.787102	0.943769	1
nihtbx_fluidcomp_uncorrected	Cognition Fluid Composite Uncorrected Standard Score	Cognition	0.0067427	0.0250393	0.787747	0.943769	1
devhx_ss_8_marijuana_amt_p	Marijuana? How many times per day?	Physical Health	-0.0061205	0.0229996	0.790218	0.943769	1
ksads_8_31_p	Symptom - Fear of Social Situations Past	Child Mental Health	0.0228688	0.0862497	0.790897	0.943769	1
reshist_addr1_adi_ncar	Residential history derived - Area Deprivation Index: Percentage of occupied housing units without a motor vehicle 1	Culture/Environment	0.00460474	0.0173858	0.791212	0.943769	1
bisbas16_y	Nobody can stop me when I want something.	Child Mental Health	-0.0068329	0.0258634	0.791667	0.943769	1
famhx_ss_moth_prob_prf_p	mother been to a doctor or counselor due to emotional/mental problem	Family Mental Health	-0.0203369	0.0770508	0.791825	0.943769	1
asr_q56c_p	Nausea, feel sick N√°useas	Family Mental Health	-0.0048076	0.0182453	0.792263	0.943769	1
crpbi_caregiver16_y	Second caregiver. Is easy to talk to.	Culture/Environment	0.00718554	0.0274133	0.793269	0.943769	1
ksads_9_36_p	Symptom - PhobicObjectSpecialCase Past	Child Mental Health	-0.0143643	0.054928	0.793698	0.943769	1
ksads_9_35_p	Symptom - Marked fear of phobic object Past	Child Mental Health	-0.0143643	0.054928	0.793698	0.943769	1
bpmt_q10	Too fearful or anxious.	Child Mental Health	-0.0122147	0.0467951	0.794172	0.943769	1
cbcl_q50_p	Too fearful or anxious Demasiado ansioso(a) o miedoso(a)	Child Mental Health	0.00668288	0.025878	0.796252	0.944342	1
famhx_ss_fath_prob_prf_p	father been to a doctor or counselor due to emotional/mental problem	Family Mental Health	0.0248636	0.0964947	0.796663	0.944342	1
medhx_1b	has your child been to see a doctor, nurse, nurse practitioner, dentist, or any other health professional like that, OTHER than for regular checkups. What about the rest of his/her life before the past year? / ¬øY durante el resto de su vida antes del √∫ltimo a√±o?	Physical Health	0.0145071	0.0566479	0.797879	0.944592	1
devhx_19a_p	At approximately what age (number of months) was he/she FIRST able to do each of the following? Roll over? /¬øRodarse?	Physical Health	0.00686867	0.0271173	0.800086	0.944933	1
famhx_ss_fath_prob_dprs_p	father depression problem	Family Mental Health	0.029903	0.118139	0.800178	0.944933	1
tlfb_list_yes_no	Have you heard of people using anything else to make them feel high, dizzy or different?	Substance	-0.0216026	0.0861754	0.80206	0.945968	1
prodromal_18b_y	People want bad things to happen.Please CHOOSE THE NUMBER below the appropriate picture that shows us how much that bothered you when it happened.	Child Mental Health	0.0171559	0.0690144	0.803955	0.946383	1
neighborhood3r_p	My neighborhood is safe from crime. Mi vecindario est√° a salvo de la delincuencia.	Culture/Environment	-0.0049637	0.0201044	0.805046	0.946383	1
asr_q72_p	I worry about my family Me preocupo por mi familia	Family Mental Health	-0.0051642	0.021006	0.805859	0.946383	1
asr_scr_anxdisord_r	Anxiety Problems ASR DSM-5-Oriented Scale (raw score)	Family Mental Health	0.00461251	0.0188431	0.806701	0.946383	1
ksads_2_11_t	Symptom - Explosive Irritability, Past	Child Mental Health	-0.017507	0.0722245	0.808473	0.946383	1
asr_q34_p	I feel that others are out to get me Siento que los dem√°s quieren perjudicarme	Family Mental Health	0.00313796	0.0129589	0.808813	0.946383	1
cbcl_q31_p	Fears they might think or do something bad	Child Mental Health	0.00619074	0.0258863	0.81102	0.946383	1
reshist_addr1_dui	Residential history derived - Uniform Crime Reports: DUI 1	Culture/Environment	0.00072661	0.00304168	0.811403	0.946383	1
asr_q114_p	I fail to pay my debts or meet other financial responsibilities No pago mis deudas ni me hago cargo de responsabilidades financieras	Family Mental Health	-0.0046648	0.0195493	0.811473	0.946383	1
asr_q73_p	I meet my responsibilities to my family Cumplo con las responsabilidades familiares	Family Mental Health	-0.0049448	0.0209491	0.813459	0.946688	1
reshist_addr1_years	Residential history years of residence 1	Culture/Environment	-0.0053983	0.0230648	0.815005	0.946688	1
anthro_waist_cm	Measured circumference (in inches):	Physical Health	0.00588135	0.0252201	0.815636	0.946688	1
reshist_addr1_adi_home_o	Residential history derived - Area Deprivation Index: Percentage of owner 1	Culture/Environment	0.00467597	0.0200598	0.815763	0.946688	1
gen_child_behav_6	Has your child had periods of extreme happiness and intense energy (clearly more than his/her normal self) when, for several days or more, it took him/her over an hour to get to sleep at night? ¬øSu ni√±o(a) ha tenido per√≠odos de felicidad extrema y energ√≠a intensa (claramente m√°s de lo normal para √©l/ella) por varios d√≠as o m√°s en los que tard√≥ m√°s de una hora en quedarse dormido(a) en la noche?	Child Mental Health	-0.005883	0.0257264	0.819152	0.947642	1
reshist_addr1_proxrd	Residential history derived - proximity to major roads, in meters 1	Culture/Environment	-0.0044059	0.0193368	0.819851	0.947642	1
sds_p_ss_dims	Disorders of Initiating and Maintaining Sleep (DIMS) SUM: sleepdisturb1_p + sleepdisturb2_p + sleepdisturb3_p + sleepdisturb4_p + sleepdisturb5_p + sleepdisturb10_p + sleepdisturb11_p; Validation: All items must be answered	Physical Health	0.00581459	0.0255292	0.819861	0.947642	1
ksads_10_323_p	Symptom - Worry associated with defined symptom(s) Past	Child Mental Health	0.0238797	0.105466	0.820873	0.947642	1
cbcl_q43_p	Lying or cheating Dice mentiras o hace trampas	Child Mental Health	0.00583011	0.0258549	0.821625	0.947642	1
asr_q45_p	I am nervous or tense Soy nervioso(a), o tenso(a)	Family Mental Health	0.00485602	0.0218042	0.823806	0.948953	1
asr_q38_p	My relations with neighbors are poor Mi relaci√≥n con mis vecinos es mala	Family Mental Health	0.0042741	0.0194798	0.826397	0.948953	1
ksads_1_158_t	Symptom - Hypersomnia, Past	Child Mental Health	-0.0218515	0.1007	0.828213	0.948953	1
caff_24	Has your child consumed a caffeinated beverage (such as Mountain Dew, Coke, Pepsi, Barq's root beer, energy drink like Red Bull or Monster, coffee or espresso or green tea, black tea, or sweet tea) in the last 24 hours?	Physical Health	-0.0148969	0.06885	0.828701	0.948953	1
prodromal_12b_y	Mind is trying to trick you. Please CHOOSE THE NUMBER below the appropriate picture that shows us how much that bothered you when it happened.	Child Mental Health	-0.0183958	0.0857507	0.830451	0.948953	1
kbi_y_det_reason___8	For what? Click all that apply: ( 8, Other (fill in blank))	Child Mental Health	-0.0214518	0.100481	0.830945	0.948953	1
screen12_wknd_y	On a typical weekend day, how many hours do you: Video chat (Skype, Facetime, etc.)?	Screen Time	-0.0055005	0.0258328	0.831412	0.948953	1
reshist_addr1_adi_unemp	Residential history derived - Area Deprivation Index: Percentage of civilian labor force population aged >=16 y unemployed (unemployment rate) 1	Culture/Environment	0.00442926	0.0208529	0.831846	0.948953	1
ksads_1_2_t	Symptom - Depressed Mood, Past	Child Mental Health	-0.0181784	0.0856131	0.831848	0.948953	1
kbi_p_c_reg_friend_group	Does your child have a regular group of kids he or she hangs out with at school or in your neighborhood?/ ¬øSu ni√±o(a) tiene un grupo de ni√±os con quienes comparte habitualmente en la escuela o en su vecindario?	Child Mental Health	0.0154554	0.0742165	0.835036	0.951434	1
upps_y_ss_sensation_seeking	UPPS-P for Children Short Form (ABCD-version), Sensation Seeking: upps12_y + upps18_y + upps21_y + upps27_y; Validation: Minimum of three items answered	Child Mental Health	0.00513706	0.025801	0.842208	0.958445	1
pps_10_bother_yn	Lose concentration. Did it bother you?	Child Mental Health	-0.0264026	0.133533	0.843261	0.958483	1
screen9_wknd_y	On a typical weekend day, how many hours do you: Play video games on a computer, console, phone or other device (Xbox, Play Station, iPad)?	Screen Time	-0.0047443	0.0243573	0.845591	0.959971	1
devhx_14e3_p	Did he/she have any of the following complications at birth? Jaundice needing treatment? /¬øIctericia que requiri√≥ tratamiento?	Physical Health	-0.0145518	0.0779359	0.851884	0.964734	1
cbcl_q81_p	Steals at home Roba en casa	Child Mental Health	-0.0048429	0.0259709	0.852098	0.964734	1
prodromal_10_y	Did you lose concentration because you noticed sounds in the distance that you usually don't hear?	Child Mental Health	-0.0129109	0.0698034	0.853259	0.964734	1
fam_enviro6_p	Family members sometimes hit each other./ Los miembros de la familia algunas veces se golpean unos a otros.	Culture/Environment	-0.0168275	0.0913771	0.853892	0.964734	1
su_caff_ss_sum_calc	Sum of caff_intake_1, caff_intake_3, caff_intake_4, caff_intake_6 caff_intake_9 with "0" replacing blank when tlfb_caff = "0".	Substance	-0.0044865	0.0254364	0.860017	0.96979	1
cbcl_q93_p	Talks too much Habla demasiado	Child Mental Health	-0.0045582	0.0259304	0.860485	0.96979	1
crpbi_caregiver15_y	Believes in showing their love for me.	Culture/Environment	0.00473849	0.0274244	0.862848	0.96979	1
cbcl_q56c_p	Nausea, feels sick N√°useas, ganas de vomitar	Child Mental Health	-0.0044315	0.0257512	0.863389	0.96979	1
ksads_1_156_t	Symptom - Insomnia when depressed, Past	Child Mental Health	0.015584	0.0907374	0.863635	0.96979	1
fes_youth_q3	Family members sometimes get so angry they throw things.	Culture/Environment	0.0114758	0.0680814	0.866143	0.96979	1
cbcl_q33_p	Feels or complains that no one loves them	Child Mental Health	-0.004304	0.0259202	0.868141	0.96979	1
anthroheightcalc	Standing Height Average (inches): If three measurements were obtained, the two closest measurements will be averaged. Should the third measurement fall equally between the first two measurements, all three will be averaged.	Physical Health	-0.0037753	0.0227364	0.868142	0.96979	1
pds_f4_2_y	Have you noticed that your breasts have begun to grow?	Physical Health	-0.0064838	0.0391255	0.868431	0.96979	1
cbcl_q56b_p	Headaches Dolores de cabeza	Child Mental Health	-0.004254	0.0258199	0.869157	0.96979	1
asr_q41_p	I am impulsive or act without thinking Soy impulsivo(a); act√∫o sin pensar	Family Mental Health	-0.0035858	0.0219831	0.870456	0.96979	1
sai_ss_lmusic_years_p	Musical Instrument (Singing, Choir, Guitar, Piano, Drums, Violin, Flute, Band, Rock Band, Orchestra…) : For how many years did your child participate in this activity?	Physical Health	-0.0042932	0.0265536	0.871584	0.96979	1
famhx_ss_matgm_prob_nrv_p	maternal grandmother nerves/nervous breakdown problem	Family Mental Health	-0.0248291	0.153837	0.871779	0.96979	1
ksads_2_198_p	Symptom - Pressured Speech Past	Child Mental Health	-0.0121487	0.0777454	0.875826	0.971161	1
kbi_p_conflict_causes___8	Click the things that cause conflict between you and your child/ A continuaci√≥n, seleccione aquello que causa conflicto entre usted y su ni√±o(a): ( 8, Moods /Estados de √°nimo)	Child Mental Health	0.0148067	0.0950343	0.876188	0.971161	1
pps_18_bother_yn	People want bad things to happen.Did it bother you?	Child Mental Health	-0.0185001	0.118788	0.876238	0.971161	1
bisbas18_y	I crave excitement and new sensations.	Child Mental Health	0.00399022	0.0258869	0.877519	0.971161	1
kbi_p_how_well_c_school	In general, how does your child do in school? En general?/ ¬øc√≥mo le va a su ni√±o(a) en la escuela?	Child Mental Health	0.00396164	0.0258414	0.878177	0.971161	1
cbcl_q83_p	Stores up too many things they don't need	Child Mental Health	0.00396566	0.0261525	0.879494	0.971279	1
gen_child_behav_3	Has your child's mood or energy shifted rapidly back and forth from happy to sad or high to low? ¬øEl estado de √°nimo o la energ√≠a de su ni√±o(a) ha tenido cambios abruptos de felicidad a tristeza o de euforia a decaimiento y vice versa?	Child Mental Health	-0.0038836	0.0257962	0.880351	0.971279	1
reshist_addr1_mjsale	Residential history derived - Uniform Crime Reports: Marijuana sale 1	Culture/Environment	0.00056833	0.00385694	0.882966	0.97287	1
ksads_2_211_p	Symptom - Distractibility Past	Child Mental Health	-0.0107192	0.0733818	0.883863	0.97287	1
pea_wiscv_tss	WISC-V Matrix Reasoning Total Scaled Score	Cognition	-0.0037077	0.0259511	0.886409	0.974156	1
fes_youth_q1	We fight a lot in our family.	Culture/Environment	-0.0084395	0.0594455	0.887104	0.974156	1
reshist_addr1_leadrisk	Estimated lead risk in census tract of primary residential address (1-10 scale)	Culture/Environment	-0.0023465	0.0167478	0.888632	0.974695	1
sleepdisturb18_p	You have observed the child talking in their sleep.	Physical Health	-0.0035072	0.0258057	0.89191	0.976274	1
reshist_state_mj_laws_none	Dummy code created from reshist_state_mj_law. Recreational versus not	Culture/Environment	-0.0299784	0.225257	0.894126	0.976274	1
ksads_16_461_p	Symptom - Has been physically cruel to people Present	Child Mental Health	0.0144723	0.108942	0.894316	0.976274	1
psb_y_ss_mean	Prosocial Behavior Subscale Mean of Youth Self Report: (prosocial_q1_y + prosocial_q2_y + prosocial_q3_y)/3; Validation:Minimum of two items answered	Culture/Environment	-0.0033605	0.0257292	0.896102	0.976274	1
ksads_1_160_p	Symptom - Fatigue Past	Child Mental Health	-0.0132371	0.101577	0.896316	0.976274	1
asr_q14_p	I cry a lot Lloro mucho	Family Mental Health	0.00195634	0.015228	0.89784	0.976274	1
cbcl_q26_p	Doesn't seem to feel guilty after misbehaving No parece sentirse culpable despu√©s de portarse mal	Child Mental Health	-0.0033221	0.025927	0.89806	0.976274	1
prosocial_q3_y	I often offer to help others (parents, teachers, children).	Culture/Environment	-0.0032562	0.0257248	0.89929	0.976274	1
ksads_1_164_p	Symptom - Indecision Past	Child Mental Health	-0.0122242	0.0967136	0.899419	0.976274	1
pps_y_ss_severity_score	Prodromal Psychosis: Severity Score Sum: (prodromal_1b_y, prodromal_2b_y, prodromal_3b_y, prodromal_4b_y, prodromal_5b_y, prodromal_6b_y, prodromal_7b_y, prodromal_8b_y, prodromal_9b_y, prodromal_10b_y, prodromal_11b_y, prodromal_12b_y, prodromal_13b_y, prodromal_14b_y, [prodromal_15b_y, prodromal_16b_y, prodromal_17b_y, prodromal_18b_y, prodromal_19b_y, prodromal_20b_y, prodromal_21b_y) + (pps_y_ss_ bother_n_1), If this score = ", then score = pps_y_ss_number; No minimum number of answers to be valid	Child Mental Health	0.0030387	0.0249456	0.903063	0.978833	1
asr_q63_p	I would rather be with older people than with people of my own age Prefiero estar con gente mayor que yo, que con gente de mi edad	Family Mental Health	-0.0027302	0.0228006	0.904709	0.978833	1
reshist_addr1_adi_rent	Residential history derived - Area Deprivation Index: Median gross rent 1	Culture/Environment	-0.0017572	0.0146971	0.9049	0.978833	1
famhx_ss_momdad_dg_p	Either parent with drug use problem	Family Mental Health	-0.0082101	0.0724088	0.909725	0.978939	1
ksads_22_142_t	Symptom - Insomnia, Past	Child Mental Health	-0.0085396	0.0754033	0.90983	0.978939	1
ksads_22_970_t	Diagnosis - SLEEP PROBLEMS, Past	Child Mental Health	-0.0085396	0.0754033	0.90983	0.978939	1
asr_q44_p	I feel overwhelmed by my responsibilities Me siento abrumado(a) con mis responsabilidades	Family Mental Health	0.00244375	0.0216364	0.910096	0.978939	1
demo_comb_income_v2b	What is your TOTAL COMBINED FAMILY INCOME for the past 12 months? This should include income (before taxes and deductions) from all sources, wages, rent from properties, social security, disability and/or veteran's benefits, unemployment benefits, workman's compensation, help from relative (include child payments and alimony), and so on. ¿Cuál de estas categorías es la que mejor describe su INGRESO FAMILIAR TOTAL COMBINADO de los últimos 12 meses? Este debe incluir los ingresos (antes de impuestos y deducciones) provenientes de todas las fuentes, salarios, renta de propiedades, seguro social, pagos por incapacidad o subsidios para veteranos, subsidios por desempleo, compensación por accidentes de trabajo, ayuda de familiares (incluya pensiones alimenticias para hijos y cónyuges divorciados), etc.	Demographics	0.00113566	0.0100591	0.910205	0.978939	1
prodromal_9b_y	Strange skin feelings. Please CHOOSE THE NUMBER below the appropriate picture that shows us how much that bothered you when it happened.	Child Mental Health	-0.0069792	0.0625386	0.91125	0.978943	1
cbcl_q45_p	Nervous, highstrung, or tense Nervioso(a), tenso(a)	Child Mental Health	-0.0027057	0.0257593	0.91636	0.983308	1
upps6_y	I like to stop and think about things before I do it.	Child Mental Health	0.00259803	0.0256229	0.919251	0.985286	1
ksads_1_183_t	Symptom - Impairment in functioning due to depression, Present	Child Mental Health	-0.0091357	0.0920196	0.920916	0.985778	1
devhx_10a3_p	During the pregnancy with this child, did you/biological mother have any of the following conditions? Severe nausea and vomiting extending past the 6th month or accompanied by weight loss? /¬øN√°useas y v√≥mitos severos que continuaron hasta despu√©s del 6.¬∫ mes de embarazo o que estuvieron acompa√±ados de una p√©rdida de peso?	Physical Health	0.00767019	0.0781421	0.921808	0.985778	1
reshist_addr1_adi_perc	Residential history derived - Area Deprivation Index: national percentiles, higher means higher value of ADI 1	Culture/Environment	-0.0015412	0.016208	0.924275	0.987294	1
kbi_y_det_reason___1	For what? Click all that apply: (1, Fighting)	Child Mental Health	0.00726696	0.0781703	0.925933	0.987942	1
sai_past_year_num_activities	Created from sports activity questionnaire: number of activities participated in in past 12 months	Physical Health	-0.0022052	0.0247115	0.928906	0.989991	1
pds_y_ss_female_category_2	Pubertal Developmental Scale Youth, Female Category: pds_y_ss_f_cat_sum (sum_y_f) = pds_bdyhair_y + pds_4_2_y; 1 - prepuberty - sum_y_f = 2 and pds_5_y = 1, 2 - early puberty - sum_y_f = 3 and pds_5_y = 1, 3 - mid puberty - sum_y_f > 3 and pds_5_y = 4, 4 - late puberty - sum_y_f = <= 7 and pds_5_y = 4, 5 - post puberty - sum_y_f = 8 and pds_5_y = 4; Validation: All items must be answered	Physical Health	0.00361692	0.0420519	0.931488	0.991618	1
bpm_t_scr_internal_r	Raw Score: bpmt_q8 plus bpmt_q10 plus bpmt_q11 plus bpmt_q12 plus bpmt_q17 plus bpmt_q18); Validation: All items must be answered	Child Mental Health	-0.0039069	0.0472527	0.934136	0.991793	1
cbcl_q17_p	Daydreams or gets lost in their thoughts	Child Mental Health	-0.0021027	0.0257479	0.934925	0.991793	1
asr_scr_avoidant_r	Avoidant Personality Problems ASR DSM-5-Oriented Scale (raw score)	Family Mental Health	0.00151675	0.0185901	0.935001	0.991793	1
sleepdisturb5_p	The child feels anxious or afraid when falling asleep. El ni√±o / la ni√±a siente ansiedad o miedo cuando se est√° quedando dormido(a).	Physical Health	-0.0020787	0.025832	0.935873	0.991793	1
bisbas12_y	I get really excited when I see an opportunity to get something I like.	Child Mental Health	0.00198661	0.0257172	0.938436	0.992273	1
medhx_2s	Has she/he ever been to a doctor for any of these things‚Ä¶Any Other Illness /Cualquier otra enfermedad	Physical Health	0.00757241	0.102432	0.941069	0.992273	1
ksads_16_462_p	Symptom - Has been physically cruel to people Past	Child Mental Health	-0.0078587	0.109659	0.942868	0.992273	1
ksads_2_8_t	Symptom - Elevated Mood, Past	Child Mental Health	0.00771511	0.107963	0.943031	0.992273	1
reshist_addr1_grndtot	Residential history derived - Uniform Crime Reports: grand total 1	Culture/Environment	0.00030396	0.00426172	0.943198	0.992273	1
asr_q56a_p	Aches or pains (not stomach or headaches) Dolores o molestias (sin que sean del est√≥mago o dolores de cabeza)	Family Mental Health	0.001628	0.0230375	0.943675	0.992273	1
sds_p_ss_swtd	Sleep-Wake transition Disorders (SWTD) SUM: sleepdisturb6_p + sleepdisturb7_p + sleepdisturb8_p + sleepdisturb12_p + sleepdisturb18_p + sleepdisturb19_p; Validation: All items must be answered	Physical Health	-0.0017854	0.0252837	0.943715	0.992273	1
reshist_addr1_p1tot	Residential history derived - Uniform Crime Reports: total adult offenses 1	Culture/Environment	0.00023667	0.00361337	0.947833	0.993854	1
ksads_2_196_t	Symptom - Grandiosity, Past	Child Mental Health	0.00588151	0.0922985	0.949191	0.993854	1
reshist_addr1_adi_income	Residential history derived - Area Deprivation Index: Median family income 1	Culture/Environment	0.00102733	0.0162139	0.94951	0.993854	1
prosocial_q1_p	My child is‚Ä¶ Considerate of other people's feelings. /Tiene consideraci√≥n por los sentimientos de los dem√°s.	Culture/Environment	0.00156496	0.0259752	0.951966	0.993854	1
ksads_22_142_p	Symptom - Insomnia Past	Child Mental Health	0.00597578	0.10106	0.952848	0.993854	1
ksads_22_970_p	Diagnosis - SLEEP PROBLEMS Past	Child Mental Health	0.00597578	0.10106	0.952848	0.993854	1
asr_q83_p	I am easily bored Me aburro f√°cilmente	Family Mental Health	-0.0011504	0.0199598	0.954055	0.993854	1
asr_q59_p	I fail to finish things I should do Dejo sin en terminar lo que empiezo	Family Mental Health	0.00129067	0.0225393	0.954347	0.993854	1
asr_q56b_p	Headaches Dolores de cabeza	Family Mental Health	0.0010857	0.0196232	0.955893	0.993854	1
ksads_ptsd_raw_770_p	Learned about the sudden unexpected death of a loved one	Child Mental Health	0.00322641	0.0618762	0.958415	0.993854	1
fam_enviro1_p	We fight a lot in our family. /Peleamos mucho en nuestra familia.	Culture/Environment	0.00478527	0.0927279	0.958843	0.993854	1
asr_q105_p	People think I am disorganized La gente piensa que soy desorganizado(a)	Family Mental Health	-0.0011849	0.0230361	0.958986	0.993854	1
crpbi_studycaregiver3	First caregiver (caregiver participating in study/completing protocol). Is able to make me feel better when I am upset.	Culture/Environment	-0.0013238	0.0259173	0.959271	0.993854	1
asr_q111_p	I keep from getting involved with others Me a√≠slo, no me relaciono con los dem√°s	Family Mental Health	0.00114369	0.0228103	0.96002	0.993854	1
asr_q106_p	I try to be fair to others Trato de ser justo(a) con los dem√°s	Family Mental Health	-0.0009703	0.0220909	0.964974	0.997277	1
devhx_4_p	How old was the child's biological father when the child was born?	Physical Health	-0.0008643	0.0200751	0.965675	0.997277	1
ksads_1_187_t	Symptom - No two month symptom-free interval, Present	Child Mental Health	0.0027342	0.0663534	0.967131	0.997277	1
cbcl_q53_p	Overeating Come demasiado	Child Mental Health	0.00092311	0.0260859	0.971776	0.997277	1
upps28_y	I tend to stop and think before doing things.	Child Mental Health	0.00090986	0.0257362	0.971803	0.997277	1
cbcl_q13_p	Confused or seems to be in a fog Est√° confundido(a) o parece como si estuviera en las nubes	Child Mental Health	-0.000895	0.0259437	0.972484	0.997277	1
asr_scr_somaticpr_r	Somatic Problems ASR DSM-5-Oriented Scale (raw score)	Family Mental Health	-0.0005622	0.016866	0.973424	0.997277	1
prodromal_12_y	Did you start to worry at times that your mind was trying to trick you or was not working right?	Child Mental Health	0.00231372	0.0772137	0.976095	0.997277	1
asr_q56i_p	Numbness or tingling in body parts Adormecimiento o cosqu√≠lleo en partes del cuerpo	Family Mental Health	-0.0004818	0.0164339	0.976624	0.997277	1
pds_m4_p	Have you noticed a deepening of his voice? ¬øHa notado que la voz de su ni√±o se ha vuelto m√°s profunda?	Physical Health	-0.0009937	0.0370844	0.978631	0.997277	1
famhx_ss_matgm_prob_prf_p	maternal grandmother been to a doctor or counselor due to emotional/mental problem	Family Mental Health	-0.0027403	0.103263	0.978829	0.997277	1
crpbi_y_ss_caregiver	CRPBI - Acceptance Subscale Mean of Report by Secondary Caregiver by youth: (crpbi_caregiver12_y + crpbi_caregiver13_y + crpbi_caregiver14_y + crpbi_caregiver15_y + crpbi_caregiver16_y)/5; Validation: Minimum of four items answered	Culture/Environment	0.00067358	0.0273991	0.980391	0.997277	1
asr_scr_perstr_r	Personal Strength ASR Adaptive Functioning Scale (raw score)	Family Mental Health	0.00040713	0.0210623	0.984582	0.997277	1
cbcl_q94_p	Teases a lot Se burla mucho de los dem√°s	Child Mental Health	-0.0004536	0.0258621	0.986009	0.997277	1
devhx_10j3_p	During the pregnancy with this child, did you/biological mother have any of the following conditions? Pregnancy-related high blood pressure? /¬øPresi√≥n arterial alta relacionada con el embarazo?	Physical Health	0.0014928	0.0866107	0.986249	0.997277	1
prodromal_2b_y	Strange sounds. Please CHOOSE THE NUMBER below the appropriate picture that shows us how much that bothered you when it happened.	Child Mental Health	-0.0010302	0.065326	0.987432	0.997277	1
ksads_1_4_p	Symptom - Irritability Past	Child Mental Health	0.00128307	0.0825687	0.987602	0.997277	1
asr_q67_p	I have trouble making or keeping friends Me cuesta trabajo hacer o conservar amistades	Family Mental Health	-0.0002443	0.0170332	0.988563	0.997277	1
asr_q42_p	I would rather be alone than with others Prefiero m√°s estar solo(a) que con otras personas	Family Mental Health	0.00026464	0.0194648	0.989157	0.997277	1
bis_y_ss_bas_fs	DESCRIPTION: BIS/BAS: BAS Fun Seeking bisbas17_y + bisbas18_y + bisbas19_y + bisbas20_y Validation: All items must be answered	Child Mental Health	-0.000342	0.0258906	0.989462	0.997277	1
asr_scr_anxdep_r	Anxious/Depressed ASR Syndrome Scale (raw score)	Family Mental Health	-0.0002637	0.0204981	0.98974	0.997277	1
famhx_ss_matgm_prob_alc_p	maternal grandmother alcohol problem	Family Mental Health	0.00139876	0.113562	0.990173	0.997277	1
cbcl_q57_p	Physically attacks people Ataca/agrede f√≠sicamente a otras personas	Child Mental Health	0.00031745	0.0257691	0.990173	0.997277	1
cbcl_q79_p	Speech problem Problemas con el habla (describa)	Child Mental Health	-0.0003134	0.0258096	0.990314	0.997277	1
sleepdisturb8_p	The child experiences vivid dream-like scenes while falling asleep. El ni√±o / la ni√±a experimenta escenas v√≠vidas como si fuera un sue√±o mientras se est√° quedando dormido(a).	Physical Health	-0.000302	0.0256814	0.99062	0.997277	1
neighborhood1r_p	I feel safe walking in my neighborhood, day or night. Me siento seguro(a) caminando por mi vecindario, de d√≠a o de noche.	Culture/Environment	-0.0002321	0.0221624	0.991646	0.997277	1
reshist_addr1_p1vlnt	Residential history derived - Uniform Crime Reports: adult violent crimes 1	Culture/Environment	-1.27e-05	0.00126195	0.991972	0.997277	1
ksads_2_200_t	Symptom - Racing Thoughts, Past	Child Mental Health	0.00070158	0.104248	0.99463	0.998881	1
ksads_9_40_p	Symptom - Impairment due to fear or avoidance of phobic object Past	Child Mental Health	0.00039837	0.0822576	0.996136	0.999325	1
cbcl_q22_p	Disobedient at home Desobedece en casa	Child Mental Health	4.44e-05	0.025568	0.998615	0.999708	1
prodromal_19b_y	Unusual things. Please CHOOSE THE NUMBER below the appropriate picture that shows us how much that bothered you when it happened.	Child Mental Health	-5.31e-05	0.0890668	0.999526	0.999708	1
famhx_ss_momdad_prf_p	Either parent been to a doctor or counselor due to emotional/mental problem	Family Mental Health	2.68e-05	0.0733149	0.999708	0.999708	1

### Sheet: Table 12
Table 12. Mixed linear regression estimates for Agreeableness PGI on baseline phenotypes in participants of AFR-like ancestry
Variable	Name	Category	Estimate	Std. Error	P value	FDR P value	Bonferroni P value
asr_q43_p	I lie or cheat Digo mentiras o hago trampa	Family Mental Health	-0.0802642	0.0234793	0.00064885	0.352481	0.60992
prodromal_11_y	Although you could not see anything or anyone, did you suddenly start to feel that an invisible energy, creature, or some person was around you?	Child Mental Health	0.214231	0.0664962	0.00127433	0.352481	1
anthro_waist_cm	Measured circumference (in inches):	Physical Health	-0.0797324	0.0250797	0.00150601	0.352481	1
asr_scr_antisocial_r	Antisocial Personality Problems ASR DSM-5-Oriented Scale (raw score)	Family Mental Health	-0.0548247	0.0172196	0.00153965	0.352481	1
prosocial_q1_y	I try to be nice to other people. I care about their feelings	Culture/Environment	0.078934	0.0253397	0.0018749	0.352481	1
gen_child_behav_9	Have there been periods when, although your child was feeling unusually happy and intensely energetic, almost everything got on his/her nerves and made him/her irritable or angry (other than related to the menstrual cycle)? ¬øHan habido per√≠odos (no relacionados con el ciclo menstrual) en los que, a pesar de sentirse inusualmente feliz y con un nivel intenso de energ√≠a, casi todo lo/la sacaba de quicio o lo/la hac√≠a sentirse irritable o enojado(a)?	Child Mental Health	-0.0776558	0.0255364	0.00239829	0.375731	1
gen_child_behav_6	Has your child had periods of extreme happiness and intense energy (clearly more than his/her normal self) when, for several days or more, it took him/her over an hour to get to sleep at night? ¬øSu ni√±o(a) ha tenido per√≠odos de felicidad extrema y energ√≠a intensa (claramente m√°s de lo normal para √©l/ella) por varios d√≠as o m√°s en los que tard√≥ m√°s de una hora en quedarse dormido(a) en la noche?	Child Mental Health	-0.0729683	0.0256056	0.00443312	0.527353	1
asr_q15_p	I am pretty honest Soy muy honesto(a)	Family Mental Health	0.0644439	0.022637	0.00448811	0.527353	1
ksads_2_222_t	Symptom - Lasting at least 4 days, Past	Child Mental Health	-0.218612	0.0803428	0.00650852	0.564119	1
cbcl_q20_p	Destroys their own things	Child Mental Health	-0.0690342	0.0255551	0.00697972	0.564119	1
cbcl_q04_p	Fails to finish things they start	Child Mental Health	-0.0689095	0.0255322	0.00703117	0.564119	1
asr_q01_p	I am too forgetful Soy demasiado olvidadizo(a)	Family Mental Health	0.0567323	0.0210641	0.00720152	0.564119	1
demo_prnt_ed_v2b	Parent education	Demographics	-0.0325056	0.0121713	0.00795069	0.574896	1
demo_yrs_1_2	How often does your child attend religious services? ¿Con qué frecuencia asiste su niño(a) a servicios religiosos?	Demographics	-0.0576165	0.0229547	0.012213	0.667202	1
pds_y_ss_male_cat_2	Pubertal Developmental Scale Youth: Male Category - based on sex at birth; pubertdev_sum_y_m = pubertdev_2 plus pubertdev_m4 plus pubertdev_m5; 1 - prepuberty pubertdev_sum_y_m = 3; 2 - early puberty pubertdev_sum_y_m >= 4 and <=5; 3 - mid puberty pubertdev_sum_y_m >=6 and <=8; 4 - late puberty pubertdev_sum_y_m >= 9 and <= 11; 5 - post puberty pubertdev_sum_y_m = 12; Validation: All items must be answered	Physical Health	-0.0979447	0.0392457	0.0128107	0.667202	1
asr_q28_p	I get along badly with my family Me llevo mal con mi familia	Family Mental Health	-0.0550085	0.0221154	0.0130335	0.667202	1
asr_q59_p	I fail to finish things I should do Dejo sin en terminar lo que empiezo	Family Mental Health	-0.0554098	0.0224972	0.0139337	0.667202	1
anthroweightcalc	Average Measured Weight (lbs):If three measurements were obtained, the two closest measurements will be averaged. Should the third measurement fall equally between the first two measurements, all three will be averaged.	Physical Health	-0.0598185	0.02442	0.0144117	0.667202	1
asr_q112_p	I worry a lot Me preocupo mucho	Family Mental Health	0.0475501	0.0194834	0.0149083	0.667202	1
devhx_19a_p	At approximately what age (number of months) was he/she FIRST able to do each of the following? Roll over? /¬øRodarse?	Physical Health	0.0660448	0.0273607	0.0159412	0.667202	1
bpmt_q9	Impulsive or acts without thinking.	Child Mental Health	-0.0969463	0.0404386	0.0168611	0.667202	1
asr_q24_p	I don't eat as well as I should No como tan bien como deber√≠a	Family Mental Health	-0.0459219	0.0191763	0.0168956	0.667202	1
kbi_p_conflict_causes___1	Click the things that cause conflict between you and your child/ A continuaci√≥n, seleccione aquello que causa conflicto entre usted y su ni√±o(a): (1, Chores /Quehaceres)	Child Mental Health	-0.209284	0.0881252	0.0175561	0.667202	1
filtered_dhea	Created with code‚Ä¶DHEA hormone levels (code cleaned up and averaged values)	Physical Health	-0.0595048	0.0257096	0.0207834	0.667202	1
filtered_estradiol	Created with code‚Ä¶ Estradiol hormone levels (code cleaned up and averaged values)	Physical Health	0.0866521	0.0375526	0.0213254	0.667202	1
tlfb_inhalant	Have you heard of ____ Sniffing liquids, sprays and or other products to get high?	Substance	-0.131444	0.0572921	0.0217743	0.667202	1
crpbi_studycaregiver1	First caregiver (caregiver participating in study/completing protocol). Makes me feel better after talking over my worries with him/her	Culture/Environment	0.0586293	0.0255999	0.0221532	0.667202	1
pds_p_ss_male_category_2	Pubertal Developmental Scale Parent: Male Category - based on sex at birth; pubertdev_sum_p_m = pubertdev_2_p + pubertdev_m4_p + pubertdev_m5_p; 1 - prepuberty pubertdev_sum_p_m = 3; 2 - early puberty pubertdev_sum_p_m >= 4 and <=5; 3 - mid puberty pubertdev_sum_p_m >=6 and <=8; 4 - late puberty pubertdev_sum_p_m >= 9 and <= 11; 5 - post puberty pubertdev_sum_p_m = 12; Validation: All items must be answered	Physical Health	-0.0894605	0.0391498	0.0226082	0.667202	1
ksads_11_48_p	Symptom - Obsessions Present	Child Mental Health	0.220157	0.0972203	0.0235423	0.667202	1
ksads_21_366_p	Symptom - Persistent negative emotional states Past	Child Mental Health	-0.241576	0.107186	0.0242087	0.667202	1
cbcl_q56b_p	Headaches Dolores de cabeza	Child Mental Health	0.0572759	0.0255877	0.0253396	0.667202	1
pds_m4_y	Have you noticed a deepening of your voice?	Physical Health	-0.0845186	0.0379374	0.0262001	0.667202	1
school_10_y	There are lots of chances to be part of class discussions or activities.¬†	Culture/Environment	0.0562934	0.0255061	0.0274638	0.667202	1
pds_y_ss_female_category_2	Pubertal Developmental Scale Youth, Female Category: pds_y_ss_f_cat_sum (sum_y_f) = pds_bdyhair_y + pds_4_2_y; 1 - prepuberty - sum_y_f = 2 and pds_5_y = 1, 2 - early puberty - sum_y_f = 3 and pds_5_y = 1, 3 - mid puberty - sum_y_f > 3 and pds_5_y = 4, 4 - late puberty - sum_y_f = <= 7 and pds_5_y = 4, 5 - post puberty - sum_y_f = 8 and pds_5_y = 4; Validation: All items must be answered	Physical Health	-0.0881435	0.0399154	0.0276264	0.667202	1
sleepdisturb19_p	The child grinds their teeth during sleep.	Physical Health	-0.0566261	0.0257446	0.0279886	0.667202	1
cbcl_q62_p	Poorly coordinated or clumsy Mala coordinaci√≥n o torpeza	Child Mental Health	-0.0565221	0.025726	0.028163	0.667202	1
asr_q65_p	I refuse to talk Me reh√∫so a hablar	Family Mental Health	-0.0440072	0.0201666	0.0294148	0.667202	1
ksads_2_11_t	Symptom - Explosive Irritability, Past	Child Mental Health	-0.157072	0.0723107	0.0298422	0.667202	1
nihtbx_cardsort_uncorrected	NIH Toolbox Dimensional Change Card Sort Test Ages 8-11 v2.0 Uncorrected Standard Score	Cognition	0.0552244	0.0255497	0.030816	0.667202	1
cbcl_scr_dsm5_conduct_r	Conduct CBCL DSM5 Scale (raw score)	Child Mental Health	-0.0549618	0.0254329	0.0308451	0.667202	1
asr_q03_p	I argue a lot Discuto mucho	Family Mental Health	-0.0492205	0.0227705	0.0308487	0.667202	1
asr_q114_p	I fail to pay my debts or meet other financial responsibilities No pago mis deudas ni me hago cargo de responsabilidades financieras	Family Mental Health	-0.0423115	0.019589	0.0311128	0.667202	1
resiliency5b_y	How many CLOSE friends that are boys do you have?	Child Mental Health	-0.0532674	0.0247947	0.0318461	0.667202	1
ksads_2_220_t	Symptom - Lasting at least one week, Past	Child Mental Health	-0.199613	0.0931313	0.0320848	0.667202	1
ksads_21_140_p	Symptom - Distress at internal reminders of trauma Past	Child Mental Health	-0.200173	0.0934608	0.032211	0.667202	1
ksads_14_405_p	Symptom - Blurts out answers Present	Child Mental Health	-0.220756	0.10354	0.0329992	0.667202	1
sai_ss_lmusic_years_p	Musical Instrument (Singing, Choir, Guitar, Piano, Drums, Violin, Flute, Band, Rock Band, Orchestra…) : For how many years did your child participate in this activity?	Physical Health	-0.0569616	0.0267995	0.0337407	0.667202	1
cbcl_q88_p	Sulks a lot Queda contrariado(a), pone mala cara con frecuencia	Child Mental Health	-0.0544649	0.025686	0.0341283	0.667202	1
asr_q25_p	I don't get along with other people No me llevo bien con los dem√°s	Family Mental Health	-0.0501472	0.0237471	0.0348906	0.667202	1
ksads_2_13_t	Symptom - Decreased Need for Sleep, Past	Child Mental Health	-0.194905	0.093455	0.0370195	0.667202	1
asr_scr_aggressive_r	Aggressive Behavior ASR Syndrome Scale (raw score)	Family Mental Health	-0.0339558	0.0162991	0.0377456	0.667202	1
fes_youth_q6	Family members sometimes hit each other.	Culture/Environment	0.120324	0.0579938	0.038007	0.667202	1
cbcl_q21_p	Destroys things belonging to their family or others	Child Mental Health	-0.0530399	0.0255804	0.0382982	0.667202	1
asr_q48_p	I am not liked by others No le caigo bien a los dem√°s	Family Mental Health	-0.0431693	0.020809	0.0383286	0.667202	1
ksads_21_391_p	Symptom - Duration at least one month Present	Child Mental Health	-0.192381	0.0933929	0.0394068	0.673498	1
famhx_ss_momdad_dprs_p	Either parent with depression problem	Family Mental Health	-0.19111	0.0949313	0.0441001	0.718578	1
pds_m4_p	Have you noticed a deepening of his voice? ¬øHa notado que la voz de su ni√±o se ha vuelto m√°s profunda?	Physical Health	-0.0755813	0.0377571	0.0456739	0.718578	1
asr_q26_p	I don't feel guilty after doing something I shouldn't No me siento culpable despu√©s de haber hecho mal	Family Mental Health	0.0410817	0.020693	0.0474564	0.718578	1
cbcl_q77_p	Sleeps more than most kids during day and/or night Duerme m√°s que la mayor√≠a de los/las ni√±os(as)/j√≥venes durante el d√≠a y/o la noche	Child Mental Health	-0.050847	0.025636	0.0475034	0.718578	1
bis_y_ss_basm_rr	DESCRIPTION: BIS/BAS: BAS Reward Responsiveness (modified) bisbas8_y + bisbas9_y + bisbas11_y + bisbas12_y Validation: All items must be answered	Child Mental Health	0.050327	0.0255117	0.0487148	0.718578	1
cbcl_scr_syn_external_r	External CBCL Syndrome Scale (raw score)	Child Mental Health	-0.0499564	0.025348	0.04892	0.718578	1
cbcl_q28_p	Breaks rules at home, school or elsewhere No respeta/rompe las reglas en casa, en la escuela, o en otro lugar	Child Mental Health	-0.050043	0.0254252	0.0492184	0.718578	1
pgbi_p_ss_score	Parent General Behavior Inventory SUM: gen_child_behav_1 + gen_child_behav_2 + gen_child_behav_3 + gen_child_behav_4 + gen_child_behav_5 + gen_child_behav_6 + gen_child_behav_7 + gen_child_behav_8 + gen_child_behav_9 + gen_child_behav_10; Validation: All items must be answered	Child Mental Health	-0.0496296	0.025216	0.0492228	0.718578	1
cbcl_q37_p	Gets in many fights Se mete mucho en peleas	Child Mental Health	-0.0496403	0.0253462	0.0503567	0.718578	1
gen_child_behav_4	Has your child had periods of extreme happiness and intense energy that last several days or more when he/she also felt more anxious or tense (jittery, nervous, uptight) than usual (other than relates to the menstrual cycle)? ¬øHa tenido su ni√±o(a) per√≠odos (no relacionados con el ciclo menstrual) de varios d√≠as o m√°s de felicidad extrema y energ√≠a intensa, en los que tambi√©n se sinti√≥ mucho m√°s ansioso(a) o tenso(a) [inquieto(a), nervioso(a)] de lo normal?	Child Mental Health	-0.0502653	0.0256668	0.0503757	0.718578	1
cbcl_q23_p	Disobedient at school Desobedece en la escuela	Child Mental Health	-0.0489917	0.0251213	0.0513321	0.718578	1
cbcl_scr_syn_aggressive_r	Aggressive CBCL Syndrome Scale (raw score)	Child Mental Health	-0.0491855	0.0253318	0.052358	0.718578	1
ksads_14_397_p	Symptom - Difficulty organizing tasks Present	Child Mental Health	-0.165494	0.0853517	0.0525051	0.718578	1
ksads_18_112_p	Symptom - Unusual body movements Present	Child Mental Health	0.201096	0.104147	0.0534961	0.718578	1
ksads_2_202_t	Symptom - Flight of Ideas, Past	Child Mental Health	-0.191173	0.0992062	0.053976	0.718578	1
devhx_10g3_p	During the pregnancy with this child, did you/biological mother have any of the following conditions? Severe anemia?/¬øAnemia grave?	Physical Health	0.195685	0.101734	0.0544164	0.718578	1
ksads_15_439_p	Symptom - Often touchy or easily annoyed Past	Child Mental Health	-0.120925	0.0633413	0.0562483	0.718578	1
cbcl_q46_p	Nervous movements or twitching Movimientos involuntarios o tics	Child Mental Health	-0.0490764	0.0256892	0.0562658	0.718578	1
famhx_ss_momdad_dg_p	Either parent with drug use problem	Family Mental Health	-0.137863	0.0723072	0.0565689	0.718578	1
tlfb_list_yes_no	Have you heard of people using anything else to make them feel high, dizzy or different?	Substance	-0.161712	0.085632	0.0589649	0.739027	1
asr_q31_p	I am afraid I might think or do something bad Tengo miedo de que pueda pensar o hacer algo malo	Family Mental Health	0.0373135	0.0198893	0.0610619	0.739542	1
cbcl_q86_p	Stubborn, sullen, or irritable Obstinado(a), malhumorado(a), irritable	Child Mental Health	-0.0481249	0.0257738	0.0620628	0.739542	1
ksads_14_398_p	Symptom - Avoids tasks requiring attention Present	Child Mental Health	-0.157084	0.0845789	0.0632766	0.739542	1
famhx_ss_fath_prob_dg_p	father drug use problem	Family Mental Health	-0.219957	0.1192	0.0649969	0.739542	1
asr_q125_p	In the past 6 months, on how many days were you drunk? En los √∫ltimos 6 meses, ¬øcu√°ntos d√≠as estuvo borracho(a)?	Family Mental Health	-0.0126655	0.00687738	0.0668506	0.739542	1
bpmt_q12	Self-conscious or easily embarrassed.	Child Mental Health	-0.0778157	0.0423934	0.0669665	0.739542	1
ksads_21_392_p	Symptom - Duration at least one month Past	Child Mental Health	-0.177249	0.0972246	0.0682902	0.739542	1
sleepdisturb6_p	The child startles or jerks parts of the body while falling asleep. El ni√±o / la ni√±a se sobresalta o sacude partes del cuerpo mientras se est√° quedando dormido(a).	Physical Health	-0.046296	0.0254715	0.0693224	0.739542	1
devhx_7_p	How far along (in weeks) were you with your child when you found out that you were pregnant? /¬øQu√© tan avanzada (en semanas) estaba usted con su hijo(a) cuando se enter√≥ de que estaba embarazada?	Physical Health	-0.0492379	0.027223	0.0707566	0.739542	1
reshist_addr1_adi_work_c	Residential history derived - Area Deprivation Index: Percentage of employed persons aged >=16 y in white collar occupations 1	Culture/Environment	-0.0257679	0.0142262	0.070992	0.739542	1
psb_y_ss_mean	Prosocial Behavior Subscale Mean of Youth Self Report: (prosocial_q1_y + prosocial_q2_y + prosocial_q3_y)/3; Validation:Minimum of two items answered	Culture/Environment	0.0459571	0.0254691	0.0713672	0.739542	1
fam_enviro9r_p	In our family, we believe you don't ever get anywhere by raising your voice. /En nuestra familia, creemos que no se llega a nada levantando la voz.	Culture/Environment	-0.121508	0.0674626	0.0716854	0.739542	1
crpbi_caregiver14_y	Second caregiver. Is able to make me feel better when I am upset.	Culture/Environment	-0.0481834	0.0267599	0.0720018	0.739542	1
demo_prnt_age_v2	How old are you? ¬øQu√© edad tiene usted?	Demographics	0.0345583	0.0191888	0.0722447	0.739542	1
ksads_2_196_t	Symptom - Grandiosity, Past	Child Mental Health	-0.165839	0.0923041	0.0723904	0.739542	1
ksads_21_388_p	Symptom - Clinically significant distress due to PTSD Past	Child Mental Health	-0.148656	0.0830464	0.0734483	0.739542	1
tlfb_rx_misuse	Have you heard of ____ Taking pills, liquids, or medications to get high in a way that your doctor or parents did not direct you to use them?	Substance	-0.100091	0.0559639	0.0736967	0.739542	1
pds_f4_p	Have you noticed that your child's breasts have begun to grow? ¬øHa notado que los senos de su ni√±a han empezado a crecer?	Physical Health	-0.0605136	0.0338905	0.0745725	0.739542	1
medhx_ss_4b_p	How many times has he/she been to the emergency room in that past year? / ¿Cuántas veces ha visitado él/ella la sala de emergencias en este último año?	Physical Health	0.0459265	0.0259704	0.0771868	0.739542	1
screen9_wknd_y	On a typical weekend day, how many hours do you: Play video games on a computer, console, phone or other device (Xbox, Play Station, iPad)?	Screen Time	-0.0427189	0.0241781	0.0774574	0.739542	1
bpmt_q2	Argues a lot.	Child Mental Health	-0.0743382	0.0420223	0.0774665	0.739542	1
ksads_14_399_p	Symptom - Often loses things Present	Child Mental Health	-0.155586	0.0882252	0.0778149	0.739542	1
asr_q85_p	I have thoughts that other people would think are strange Tengo ideas que otras personas pensar√≠an que son extra√±as	Family Mental Health	0.032324	0.0184178	0.0797446	0.739542	1
cbcl_scr_syn_rulebreak_r	RuleBreak CBCL Syndrome Scale (raw score)	Child Mental Health	-0.044662	0.0254872	0.0799147	0.739542	1
kbi_p_grades_in_school	What kind of grades does your child get on average?/ ¬øCu√°l es el promedio de calificaciones de su ni√±o(a)?	Child Mental Health	-0.0449192	0.0256485	0.0800909	0.739542	1
reshist_state_immigrant_factor	State level indicators of immigrant bias from survey and implicit bias measures and state level structural variables	Culture/Environment	0.00357652	0.0020424	0.0801199	0.739542	1
asr_q101_p	I stay away from my job even when I'm not sick or not on vacation Falto al trabajo aunque no est√© enfermo(a) o de vacaciones	Family Mental Health	-0.0375144	0.0214216	0.0802482	0.739542	1
asr_q56g_p	Vomiting, throwing up V√≥mito	Family Mental Health	-0.0212433	0.0121883	0.0828151	0.74644	1
asr_q124_p	In the past 6 months, about how many times per day did you use tobacco (including smokeless tobacco)? En los √∫ltimos 6 meses, aproximadamente ¬øcu√°ntas veces por d√≠a consumi√≥ tabaco (incluyendo tabaco sin humo)?	Family Mental Health	0.0262197	0.0150775	0.082987	0.74644	1
ksads_21_386_p	Symptom - Impairment in functioning due to PTSD Past	Child Mental Health	-0.165328	0.0958667	0.0846063	0.74644	1
ksads_21_387_p	Symptom - Clinically significant distress due to PTSD Present	Child Mental Health	-0.147369	0.085856	0.0860775	0.74644	1
cbcl_q81_p	Steals at home Roba en casa	Child Mental Health	-0.0442819	0.0258025	0.0863334	0.74644	1
ksads_14_420_p	Symptom - Difficulty playing quietly Past	Child Mental Health	-0.113635	0.0663818	0.0869262	0.74644	1
gen_child_behav_5	Have there been times of several days or more when, although your child was feeling unusually happy and intensely energetic (clearly more than his/her usual self), he/she also had to struggle very hard to control inner feelings of rage or an urge to smash or destroy things? ¬øHan habido per√≠odos de varios d√≠as o m√°s en los que, a pesar de sentirse inusualmente feliz y con un nivel intenso de energ√≠a (claramente m√°s de lo normal para √©l/ella), tambi√©n tuvo su ni√±o(a) que batallar muy duro para controlar sus sentimientos internos de ira o una necesidad de destrozar o destruir cosas?	Child Mental Health	-0.0441782	0.02581	0.0871544	0.74644	1
cbcl_scr_syn_thought_r	Thought CBCL Syndrome Scale (raw score)	Child Mental Health	-0.0426015	0.0249614	0.0880816	0.74644	1
cbcl_scr_dsm5_somaticpr_r	SomaticPr CBCL DSM5 Scale (raw score)	Child Mental Health	0.0429993	0.0251994	0.0881434	0.74644	1
medhx_4a	Has he/she been to an emergency room in the past year? / ¬øSu ni√±o(a) ha visitado una sala de emergencias en el √∫ltimo a√±o?	Physical Health	0.1075	0.0637407	0.0916944	0.762389	1
devhx_11_p	About how many times did you/biological mother see a doctor or other medical professional for prenatal care during this pregnancy? /¬øAproximadamente cu√°ntas veces usted o la madre biol√≥gica visit√≥ a un m√©dico u otro profesional de la salud para recibir atenci√≥n prenatal durante este embarazo?	Physical Health	0.031183	0.0185006	0.0924743	0.762389	1
cbcl_q76_p	Sleeps less than most kids Duerme menos que la mayor√≠a de los/las ni√±os(as)/j√≥venes	Child Mental Health	-0.0425274	0.0254514	0.0949406	0.762389	1
resiliency5a_y	How many friends that are boys do you have?	Child Mental Health	-0.0399754	0.0239245	0.0949534	0.762389	1
asr_q16_p	I am mean to others Soy malo(a) con los dem√°s	Family Mental Health	-0.0332452	0.0198944	0.0951064	0.762389	1
asr_q56d_p	Problems with eyes (not if corrected by glasses) Problemas con los ojos ( no incluya si corregido con lentes/espejuelos)	Family Mental Health	0.0353295	0.0211685	0.0954893	0.762389	1
asr_q56h_p	Heart Pounding or racing Palpitaciones aceleradas	Family Mental Health	0.0317555	0.0190336	0.0957041	0.762389	1
physical_activity1_y	During the past 7 days, on how many days were you physically active for a total of at least 60 minutes per day? (Add up all the time you spent in any kind of physical activity that increased your heart rate and made you breathe hard some of the time)	Physical Health	0.0427474	0.025719	0.0967034	0.763875	1
asr_q51_p	I feel dizzy or lightheaded Me siento mareado(a)	Family Mental Health	0.0359549	0.021726	0.0982591	0.768022	1
cbcl_q48_p	Not liked by other kids No le cae bien a otros ni√±os(as)/j√≥venes	Child Mental Health	-0.042481	0.0258295	0.100249	0.768022	1
asr_q87_p	My moods or feeling change suddenly Tengo bruscos cambios de humor o sentimientos	Family Mental Health	-0.03246	0.0197585	0.100839	0.768022	1
ksads_16_98_p	Symptom - Often Lies Present	Child Mental Health	-0.142794	0.0872771	0.101819	0.768022	1
medhx_6f	Has he/she ever been to a doctor, a nurse, nurse practitioner, the emergency room or a clinic because any of these things happened...Falls/ Ca√≠das	Physical Health	-0.132107	0.0808392	0.102219	0.768022	1
medhx_1b	has your child been to see a doctor, nurse, nurse practitioner, dentist, or any other health professional like that, OTHER than for regular checkups. What about the rest of his/her life before the past year? / ¬øY durante el resto de su vida antes del √∫ltimo a√±o?	Physical Health	0.092022	0.0565987	0.103978	0.768022	1
asr_q86_p	I am stubborn, sullen, or irritable Soy obstinado(a), malhumorado(a) o irritable	Family Mental Health	-0.0314386	0.0195278	0.107863	0.768022	1
bisbas9_y	When I am doing well at something, I like to keep doing this.	Child Mental Health	0.0409313	0.0255972	0.110021	0.768022	1
bisbas12_y	I get really excited when I see an opportunity to get something I like.	Child Mental Health	0.0405992	0.0254018	0.110182	0.768022	1
prodromal_3_y	Do things that you see appear different from the way they usually do (brighter or duller, larger or smaller, or changed in some other way)?	Child Mental Health	0.119315	0.0747088	0.110252	0.768022	1
school_3_y	I get along with my teachers.¬†	Culture/Environment	0.0411003	0.0257369	0.11049	0.768022	1
fes_youth_q2	Family members rarely become openly angry.	Culture/Environment	-0.0848995	0.0532259	0.110694	0.768022	1
gen_child_behav_7	Have you ever found that your child's feelings or energy are generally up or down, but rarely in the middle? ¬øHa notado que los sentimientos o los niveles de energ√≠a de su ni√±o(a) generalmente son altos o bajos, pero rara vez se encuentran en un punto medio?	Child Mental Health	-0.0405878	0.0254826	0.111415	0.768022	1
cbcl_scr_dsm5_opposit_r	Opposit CBCL DSM5 Scale (raw score)	Child Mental Health	-0.0402642	0.0253087	0.111829	0.768022	1
gen_child_behav_10	Has your child had times when his/her thoughts and ideas came so fast that he/she couldn't get them all out, or they came so quickly others complained that they couldn't keep up with your child's ideas? ¬øSu ni√±o(a) ha tenido momentos en los que sus pensamientos e ideas surg√≠an tan r√°pidamente que no pod√≠a expresarlos todos o que surg√≠an con tal rapidez que otras personas se quejaban de que no pod√≠an seguirle el paso a sus ideas?	Child Mental Health	-0.0403867	0.0254069	0.112128	0.768022	1
famhx_ss_moth_prob_dprs_p	mother depression problem	Family Mental Health	-0.12075	0.0762247	0.113164	0.768022	1
cbcl_q65_p	Refuses to talk Se rehusa a hablar	Child Mental Health	-0.0404764	0.0257232	0.115801	0.768022	1
kbi_p_conflict_causes___4	Click the things that cause conflict between you and your child/ A continuaci√≥n, seleccione aquello que causa conflicto entre usted y su ni√±o(a): ( 4, Conflict with Siblings /Conflicto con hermanos)	Child Mental Health	-0.144987	0.0923817	0.116547	0.768022	1
pea_wiscv_tss	WISC-V Matrix Reasoning Total Scaled Score	Cognition	0.040394	0.0257275	0.116609	0.768022	1
pps_18_bother_yn	People want bad things to happen.Did it bother you?	Child Mental Health	0.199551	0.127725	0.118206	0.768022	1
bpmt_q14	Stubborn, sullen, or irritable.	Child Mental Health	-0.0662244	0.0424583	0.11941	0.768022	1
asr_q02_p	I make good use of my opportunities Aprovecho bien mis oportunidades	Family Mental Health	0.0360581	0.023147	0.119535	0.768022	1
ksads_11_343_p	Symptom - Purpose of compulsions to prevent/reduce anxiety or prevent dreaded event Present	Child Mental Health	-0.127022	0.0816443	0.119757	0.768022	1
ksads_11_50_p	Symptom - Compulsions Present	Child Mental Health	-0.127022	0.0816443	0.119757	0.768022	1
sds_p_ss_swtd	Sleep-Wake transition Disorders (SWTD) SUM: sleepdisturb6_p + sleepdisturb7_p + sleepdisturb8_p + sleepdisturb12_p + sleepdisturb18_p + sleepdisturb19_p; Validation: All items must be answered	Physical Health	-0.039251	0.0252191	0.119819	0.768022	1
fam_enviro6_p	Family members sometimes hit each other./ Los miembros de la familia algunas veces se golpean unos a otros.	Culture/Environment	-0.142915	0.0918863	0.119864	0.768022	1
demo_roster_v2	How many people are living at your address? INCLUDE everyone who is living or staying at your address for more than 2 months. ¬øCu√°ntas personas est√°n viviendo o qued√°ndose en su domicilio? INCLUYA a todas las personas que lleven viviendo o qued√°ndose en su domicilio durante m√°s de 2 meses.	Demographics	0.0218228	0.0140263	0.120607	0.768022	1
bisbas11_y	It would excite me to win a contest.	Child Mental Health	0.0394579	0.0255028	0.122018	0.768022	1
cbcl_q10_p	Can't sit still, restless, or hyperactive No puede quedarse quieto(a); es inquieto(a) o hiperactivo(a)	Child Mental Health	-0.0391858	0.0253919	0.12298	0.768022	1
bpmt_q5	Can't sit still, restless, or hyperactive.	Child Mental Health	-0.0625389	0.0406033	0.124081	0.768022	1
parent_rules_q6	Do you enforce penalties for violating family rules about smoking? /¬øAplica sanciones por no respetar las reglas familiares con respecto a fumar cigarrillos?	Substance	0.0883046	0.0575243	0.125862	0.768022	1
ksads_15_440_p	Symptom - Often angry or resentful Past	Child Mental Health	-0.111742	0.0731383	0.126556	0.768022	1
bpmt_q15	Temper tantrums or hot temper.	Child Mental Health	-0.0643407	0.0420784	0.126841	0.768022	1
asr_q111_p	I keep from getting involved with others Me a√≠slo, no me relaciono con los dem√°s	Family Mental Health	0.0348089	0.0228147	0.127354	0.768022	1
cash_choice_task	Let's pretend a kind person wanted to give you some money. Would you rather have $75 in three days or $115 in 3 months?	Cognition	-0.0822975	0.0540488	0.127846	0.768022	1
bisbas6_y	I feel worried when I have done poorly at something.	Child Mental Health	-0.0389398	0.0256977	0.129905	0.768022	1
cbcl_scr_dsm5_adhd_r	ADHD CBCL DSM5 Scale (raw score)	Child Mental Health	-0.0381875	0.0253086	0.131532	0.768022	1
ksads_14_406_p	Symptom - Difficulty waiting turn Present	Child Mental Health	-0.147746	0.098126	0.13215	0.768022	1
bpm_t_scr_internal_r	Raw Score: bpmt_q8 plus bpmt_q10 plus bpmt_q11 plus bpmt_q12 plus bpmt_q17 plus bpmt_q18); Validation: All items must be answered	Child Mental Health	-0.0648913	0.043047	0.132308	0.768022	1
cbcl_scr_syn_attention_r	Attention CBCL Syndrome Scale (raw score)	Child Mental Health	-0.0378782	0.0251968	0.132965	0.768022	1
asr_q88_p	I enjoy being with people Disfruto estar con gente	Family Mental Health	0.0316328	0.021038	0.133031	0.768022	1
bpmt_q10	Too fearful or anxious.	Child Mental Health	-0.064831	0.0431011	0.133137	0.768022	1
asr_scr_perstr_r	Personal Strength ASR Adaptive Functioning Scale (raw score)	Family Mental Health	0.0317621	0.0211475	0.133442	0.768022	1
prodromal_4_y	Did you feel like you had special, unusual powers like you could make things happen by magic, or that you could magically know what was inside another person's mind, or magically know what was going to happen in the future when other people could not?	Child Mental Health	-0.107723	0.0717872	0.133463	0.768022	1
ksads_2_198_p	Symptom - Pressured Speech Past	Child Mental Health	-0.116304	0.0776118	0.133995	0.768022	1
cbcl_q25_p	Doesn't get along with other kids No se lleva bien con otros ni√±os(as)/j√≥venes	Child Mental Health	-0.0379975	0.0256147	0.13817	0.769861	1
demo_prnt_years_us_v2	How many years have you lived in the United States? ¬øCu√°ntos a√±os lleva usted viviendo en los Estados Unidos?	Demographics	0.0312757	0.0212836	0.142141	0.769861	1
asr_q99_p	I dislike staying in one place for very long No me gusta estar mucho tiempo en el mismo lugar	Family Mental Health	-0.0295814	0.0201681	0.142848	0.769861	1
ksads_7_296_p	Symptom - Clinically significant distress due to separation anxiety Past	Child Mental Health	0.103358	0.0706558	0.143513	0.769861	1
ksads_1_2_t	Symptom - Depressed Mood, Past	Child Mental Health	-0.12455	0.0851953	0.143757	0.769861	1
ksads_2_198_t	Symptom - Pressured Speech, Past	Child Mental Health	-0.139344	0.0958355	0.14595	0.769861	1
ksads_2_839_t	Diagnosis - Unspecified Bipolar and Related Disorder, PAST (F31.9)	Child Mental Health	-0.136529	0.0940111	0.146428	0.769861	1
school_4_y	My teacher(s) notices when I am doing a good job and lets me know about it.¬†	Culture/Environment	0.037243	0.0256529	0.146766	0.769861	1
pds_f4_2_y	Have you noticed that your breasts have begun to grow?	Physical Health	-0.0546917	0.0376693	0.147023	0.769861	1
ksads_1_156_p	Symptom - Insomnia when depressed Past	Child Mental Health	-0.145909	0.10075	0.147551	0.769861	1
cbcl_q66_p	Repeats certain acts over and over; compulsions Repite ciertas acciones una y otra vez; compulsiones	Child Mental Health	-0.0367569	0.0255207	0.149988	0.769861	1
medhx_6c	Has he/she ever been to a doctor, a nurse, nurse practitioner, the emergency room or a clinic because any of these things happened...Cuts or Scrapes /Cortadas o rasgu√±os	Physical Health	-0.121001	0.0840736	0.150086	0.769861	1
asr_q75_p	I am too shy or timid Soy demasiado t√≠mido(a)	Family Mental Health	-0.0295093	0.0204938	0.15028	0.769861	1
bisbas18_y	I crave excitement and new sensations.	Child Mental Health	-0.0368497	0.0256642	0.151256	0.769861	1
cbcl_scr_syn_somatic_r	Somatic CBCL Syndrome Scale (raw score)	Child Mental Health	0.0364322	0.0253823	0.151393	0.769861	1
reshist_addr1_leadrisk	Estimated lead risk in census tract of primary residential address (1-10 scale)	Culture/Environment	-0.0246504	0.0171786	0.151884	0.769861	1
pds_ht2_y	Would you say that your growth in height:	Physical Health	-0.0459283	0.0320524	0.152195	0.769861	1
demo_prtnr_ed_v2b	What is the highest grade or level of school your partner completed or highest degree they received? ¿Cuál es el máximo nivel de estudios completados de su pareja o el máximo título que ha recibido?	Demographics	0.0336541	0.0234545	0.152363	0.769861	1
resiliency6a_y	How many friends that are girls do you have?	Child Mental Health	-0.0359575	0.0251942	0.15373	0.769861	1
sleepdisturb2_p	How long after going to bed does your child usually fall asleep? Despu√©s de acostarse ¬øgeneralmente cu√°nto tiempo tarda su ni√±o(a) en quedarse dormido(a)?	Physical Health	-0.0366114	0.0256549	0.153757	0.769861	1
kbi_y_grade_repeat	Have you ever repeated a grade?	Child Mental Health	-0.112594	0.0792817	0.155557	0.769861	1
famhx_ss_matunc1_prob_trb_p	maternal uncle 1 trouble holds job/fights/police problem	Family Mental Health	0.161251	0.113594	0.155743	0.769861	1
cbcl_q16_p	Cruelty, bullying, or meanness to others Es cruel, abusador(a), y malo(a) con los dem√°s	Child Mental Health	-0.0363084	0.0256784	0.157585	0.769861	1
ksads_14_409_p	Symptom - Symptoms interfere with social academic or occupational functioning Present	Child Mental Health	-0.110291	0.0780897	0.157844	0.769861	1
asr_q56e_p	Rashes or other skin problems Me da salpullido o irritaci√≥n en la piel	Family Mental Health	-0.0321244	0.0227643	0.158466	0.769861	1
school_2_y	In my school, students have lots of chances to help decide things like class activities and rules.	Culture/Environment	0.0362698	0.0257124	0.158571	0.769861	1
devhx_13_3_p	Was your child born by Caesarian section?	Physical Health	0.0988154	0.0700941	0.158612	0.769861	1
asr_q122_p	I have trouble keeping a job Se me hace dif√≠cil mantener un trabajo	Family Mental Health	-0.0330671	0.0234637	0.159009	0.769861	1
medhx_8a	Has he/she ever been in the hospital overnight or longer? / ¬ø√âl/ella ha pasado una noche o m√°s en el hospital?	Physical Health	0.0965139	0.0685966	0.159434	0.769861	1
devhx_14e3_p	Did he/she have any of the following complications at birth? Jaundice needing treatment? /¬øIctericia que requiri√≥ tratamiento?	Physical Health	-0.109043	0.077517	0.159518	0.769861	1
medhx_1a	During the past year, has your child been to see a doctor, nurse, nurse practitioner, dentist, or any other health professional like that, OTHER than for regular checkups? /En el √∫ltimo a√±o? / ¬øsu ni√±o(a) ha visto a un m√©dico, enfermero(a), dentista o alg√∫n otro profesional similar de la salud, por alg√∫n motivo distinto a sus chequeos peri√≥dicos?	Physical Health	0.0775361	0.0551609	0.159832	0.769861	1
anthroheightcalc	Standing Height Average (inches): If three measurements were obtained, the two closest measurements will be averaged. Should the third measurement fall equally between the first two measurements, all three will be averaged.	Physical Health	-0.0318268	0.0226726	0.16059	0.769861	1
srpf_y_ss_iiss	SRPF School Involvement Subscale, Sum: school_8_y + school_9_y + school_10_y + school_12_y; Validation: Minimum of three items answered	Culture/Environment	0.0358923	0.0256354	0.161683	0.769861	1
ksads_11_917_p	Diagnosis - Obsessive-Compulsive Disorder ≈†‚Äî‚ÄìPresent (F42)	Child Mental Health	-0.124853	0.0893186	0.162162	0.769861	1
bis_y_ss_bas_rr	DESCRIPTION: BIS/BAS: BAS Reward Responsiveness bisbas8_y + bisbas9_y + bisbas10_y + bisbas11_y + bisbas12_y Validation: All items must be answered	Child Mental Health	0.0354255	0.0255777	0.166255	0.775372	1
asr_q54_p	I feel tired without good reason Me siento demasiado cansado(a) sin raz√≥n para estarlo	Family Mental Health	-0.028593	0.0206378	0.166286	0.775372	1
crpbi_ss_studycaregiver	CRPBI - Acceptance Subscale Mean of Report by Parent Completing Protocol by youth: (crpbi_parent1_y + crpbi_parent2_y + crpbi_parent3_y], crpbi_parent4_y + crpbi_parent5_y)/5; Validation: Minimum of 4 items answered	Culture/Environment	0.0354587	0.0256955	0.16781	0.775372	1
bisbas15_y	When I see an opportunity to get something I want, I go for it right away.	Child Mental Health	-0.035456	0.0257952	0.169483	0.775372	1
fes_p_ss_fc_pr	Conflict subscale from the Family Environment Scale Sum of Parent Report Prorated Score (Based on minimum of five items answered)	Culture/Environment	-0.0257899	0.0187777	0.170093	0.775372	1
ksads_2_208_t	Symptom - Psychomotor Agitation in Bipolar Disorder, Past	Child Mental Health	-0.120179	0.0877417	0.170782	0.775372	1
asr_scr_thought_r	Thought Problems ASR Syndrome Scale (raw score)	Family Mental Health	0.0247423	0.018097	0.172072	0.775372	1
sleepdisturb22_p	The child is unusuallly difficult to wake up in the morning. Es inusualmente dif√≠cil despertar al ni√±o / la ni√±a en la ma√±ana.	Physical Health	-0.0352611	0.0258267	0.172365	0.775372	1
ksads_13_67_p	Symptom - Fear of becoming obese Past	Child Mental Health	-0.138842	0.102059	0.1737	0.775372	1
asr_q83_p	I am easily bored Me aburro f√°cilmente	Family Mental Health	-0.0272066	0.0200768	0.175779	0.775372	1
ksads_14_80_p	Symptom - Easily distracted Present	Child Mental Health	-0.111776	0.0830406	0.17829	0.775372	1
asr_scr_external_r	Externalizing Problems ASR Syndrome Scale (raw score)	Family Mental Health	-0.0232178	0.0172946	0.179997	0.775372	1
ksads_14_81_p	Symptom - Easily distracted since elementary school Present	Child Mental Health	-0.111279	0.0830053	0.180042	0.775372	1
su_risk_p_6	Is "medical marijuana" (marijuana prescribed by a doctor) legal in your state? ¬øEs la "marihuana medicinal" (marihuana recetada por un m√©dico) legal en su estado?	Substance	-0.120877	0.0902674	0.180538	0.775372	1
devhx_10i3_p	During the pregnancy with this child, did you/biological mother have any of the following conditions? Pregnancy-related diabetes?/ ¬øDiabetes relacionada con el embarazo?	Physical Health	0.223159	0.166764	0.18084	0.775372	1
famhx_ss_moth_prob_nrv_p	mother nerves/nervous breakdown problem	Family Mental Health	0.1364	0.102077	0.18147	0.775372	1
asr_q62_p	I am poorly coordinated or clumsy Tengo mala coordinaci√≥n o torpeza	Family Mental Health	-0.0246565	0.0184962	0.183038	0.775372	1
kbi_p_conflict_causes___2	Click the things that cause conflict between you and your child/ A continuaci√≥n, seleccione aquello que causa conflicto entre usted y su ni√±o(a): ( 2, Messy Room /Habitaci√≥n desordenada)	Child Mental Health	-0.117157	0.0880538	0.183349	0.775372	1
ksads_18_903_p	Diagnosis - Other Specified Neurodevelopmental Disorder Autism Spectrum Disorder full criteria not assessed (F88.0)	Child Mental Health	0.0777073	0.058441	0.183627	0.775372	1
ksads_21_378_p	Symptom - Exaggerated startle response Past	Child Mental Health	-0.130348	0.0981685	0.184244	0.775372	1
asr_q10_p	I have trouble sitting still No puedo quedarme quieto(a); soy inquieto (a) o hiperactivo (a)	Family Mental Health	0.0288458	0.0217262	0.184583	0.775372	1
ksads_15_92_p	Symptom - Often loses temper Past	Child Mental Health	-0.0839756	0.0635534	0.186388	0.775372	1
ksads_2_11_p	Symptom - Explosive Irritability Past	Child Mental Health	-0.0839756	0.0635534	0.186388	0.775372	1
ksads_14_414_p	Symptom - Avoids tasks requiring attention Past	Child Mental Health	-0.0847563	0.0644525	0.188504	0.775372	1
reshist_addr1_no2	Residential history derived - 3 years average of ground level NO2 at 10x10km2 1	Culture/Environment	-0.0023307	0.00176733	0.18902	0.775372	1
cbcl_q33_p	Feels or complains that no one loves them	Child Mental Health	0.0337736	0.0257446	0.189762	0.775372	1
ksads_14_408_p	Symptom - Often talks excessively Present	Child Mental Health	-0.120491	0.0920945	0.190757	0.775372	1
cbcl_q19_p	Demands a lot of attention Exige mucha atenci√≥n	Child Mental Health	-0.0336294	0.0257461	0.19168	0.775372	1
kbi_p_how_well_c_school	In general, how does your child do in school? En general?/ ¬øc√≥mo le va a su ni√±o(a) en la escuela?	Child Mental Health	-0.0334678	0.025748	0.193861	0.775372	1
school_15_y	Usually, school bores me.¬†	Culture/Environment	0.0332654	0.0256234	0.194397	0.775372	1
tlfb_mj	Have you heard of ____ marijuana, weed, pot, blunts, dabs, marijuana drinks or food with marijuana?	Substance	-0.070957	0.0547073	0.194621	0.775372	1
asr_q84_p	I do things that other people think are strange Hago cosas que otras personas piensan que son extra√±as	Family Mental Health	0.0248258	0.0191466	0.195184	0.775372	1
asr_q17_p	I daydream a lot Sue√±o despierto(a); me pierdo en mis propios pensamientos	Family Mental Health	-0.0291497	0.0224904	0.195202	0.775372	1
ksads_ptsd_raw_770_p	Learned about the sudden unexpected death of a loved one	Child Mental Health	-0.0797345	0.0615557	0.19521	0.775372	1
asr_q69_p	I am secretive or keep things to myself Soy muy reservado(a), me callo todo	Family Mental Health	0.0262153	0.020224	0.195274	0.775372	1
medhx_ss_9b_p	general anesthesia or sedation for any surgery or procedure. How many times? / ¿Cuántas veces?	Physical Health	0.0332502	0.0257306	0.196468	0.775372	1
pps_21_bother_yn	Hard time understanding you. Did it bother you?	Child Mental Health	0.150882	0.116861	0.196662	0.775372	1
ksads_14_396_p	Symptom - Difficulty following Instructions Present	Child Mental Health	-0.106629	0.0828604	0.198146	0.775372	1
asr_q118_p	I am too impatient Soy demasiado(a) impaciente	Family Mental Health	-0.0217667	0.0168944	0.198185	0.775372	1
nihtbx_fluidcomp_uncorrected	Cognition Fluid Composite Uncorrected Standard Score	Cognition	0.032238	0.0250667	0.198609	0.775372	1
ksads_2_211_t	Symptom - Distractibility, Past	Child Mental Health	-0.118876	0.0924739	0.198614	0.775372	1
asr_q29_p	I am afraid of certain animals, situations, or places Me dan miedo ciertas situaciones, animales o lugares	Family Mental Health	0.0256151	0.0199235	0.198946	0.775372	1
ksads_1_184_t	Symptom - Impairment in functioning due to depression, Past	Child Mental Health	-0.106266	0.082731	0.198977	0.775372	1
asr_scr_anxdisord_r	Anxiety Problems ASR DSM-5-Oriented Scale (raw score)	Family Mental Health	0.0243089	0.0189362	0.199688	0.775372	1
famhx_ss_fath_prob_alc_p	father alcohol problem	Family Mental Health	0.128076	0.10032	0.201718	0.775372	1
ksads_1_6_t	Symptom - Anhedonia, Past	Child Mental Health	-0.118582	0.0930157	0.202358	0.775372	1
sleepdisturb8_p	The child experiences vivid dream-like scenes while falling asleep. El ni√±o / la ni√±a experimenta escenas v√≠vidas como si fuera un sue√±o mientras se est√° quedando dormido(a).	Physical Health	-0.0325369	0.0255404	0.202874	0.775372	1
pds_m5_y	Have you begun to grow hair on your face?	Physical Health	-0.0490816	0.0385123	0.202917	0.775372	1
bpm_t_scr_attention_r	Raw Score: bpmt_q1 plus bpmt_q3 plus bpmt_q4 plus bpmt_q5 plus bpmt_q9 plus bpmt_q13 Validation: All items must be answered	Child Mental Health	-0.0561959	0.0441761	0.203974	0.776257	1
bpm_t_scr_totalprob_r	Raw Score: bpmt_q1 plus bpmt_q2 plus bpmt_q3 plus bpmt_q4 plus bpmt_q5 plus bpmt_q6 plus bpmt_q7 plus bpmt_q8 plus bpmt_q9 plus bpmt_q10 plus bpmt_q11 plus bpmt_q12 plus bpmt_q13 plus bpmt_q14 plus bpmt_q15 plus bpmt_q16 plus bpmt_q17 plus bpmt_q18; Validation: All items must be answered	Child Mental Health	-0.0585419	0.0461577	0.205352	0.776475	1
asr_q95_p	I have a hot temper Me dan rabietas o tengo mal genio	Family Mental Health	-0.0243554	0.0192988	0.207366	0.776475	1
cbcl_q84_p	Strange behavior Comportamiento raro	Child Mental Health	-0.0323549	0.0257237	0.208656	0.776475	1
path_alc_youth1	Have you ever been curious about using a tobacco product such as cigarettes, e-cigarettes, hookah, or cigars?	Substance	0.03558	0.0283332	0.209434	0.776475	1
RAVLT	Rey Auditory Verbal Learning Test total score	Cognition	0.0321039	0.025582	0.209694	0.776475	1
cbcl_scr_syn_social_r	Social CBCL Syndrome Scale (raw score)	Child Mental Health	-0.0319931	0.0254999	0.209797	0.776475	1
parent_monitor_q2_y	How often do your parents know who you are with when you are not at school and away from home?	Culture/Environment	-0.0319498	0.0254971	0.210373	0.776475	1
bpm_t_scr_external_r	Raw Score: bpmt_q2 plus bpmt_q6 plus bpmt_q7 plus bpmt_q14 plus bpmt_q15 plus bpmt_q16; Validation: All items must be answered	Child Mental Health	-0.0525434	0.0420166	0.21165	0.776475	1
school_8_y	I like school because I do well in class.¬†	Culture/Environment	0.0319738	0.0256139	0.212114	0.776475	1
cbcl_q55_p	Overweight Tiene sobrepeso	Child Mental Health	-0.0319305	0.0255876	0.212291	0.776475	1
pds_2_p	And how about the growth of your child's body hair ("body hair" means hair any place other than their head, such as under their arms)? Would you say that your child's body hair growth: ¬øY qu√© dir√≠a del crecimiento del vello corporal de su ni√±o(a) ("vello corporal" se refiere al vello que crece en cualquier parte del cuerpo que no sea el pelo de la cabeza, como en las axilas)?¬øDir√≠a usted que el vello corporal de su ni√±o(a)...?	Physical Health	-0.0312704	0.0251901	0.214665	0.777511	1
kbi_p_c_reg_friend_group_len	How long has your child hung out with them?/ ¬øHace cu√°nto tiempo que su ni√±o(a) comparte con ellos?	Child Mental Health	-0.0350315	0.0282214	0.214751	0.777511	1
reshist_addr1_adi_rent	Residential history derived - Area Deprivation Index: Median gross rent 1	Culture/Environment	0.019142	0.0154159	0.215056	0.777511	1
neighborhood3r_p	My neighborhood is safe from crime. Mi vecindario est√° a salvo de la delincuencia.	Culture/Environment	0.0248838	0.0202294	0.218986	0.788685	1
cbcl_q83_p	Stores up too many things they don't need	Child Mental Health	-0.0318506	0.0259842	0.22047	0.791001	1
ksads_2_208_p	Symptom - Psychomotor Agitation in Bipolar Disorder Past	Child Mental Health	-0.102859	0.0845106	0.223563	0.795611	1
kbi_p_c_reg_friend_group	Does your child have a regular group of kids he or she hangs out with at school or in your neighborhood?/ ¬øSu ni√±o(a) tiene un grupo de ni√±os con quienes comparte habitualmente en la escuela o en su vecindario?	Child Mental Health	-0.0909764	0.074758	0.223625	0.795611	1
su_caff_intake_6_calc	Soda with caffeine (Mountain Dew, Jolt, Coke, Pepsi, Dr. Pepper, Barq's root beer) If "Have you heard of caffeine ...?" is not endorsed , values for "caff_intake_6" will be missing. Here, these missing values have been replaced with "0.	Substance	0.0309795	0.0255198	0.224952	0.795611	1
cbcl_q68_p	Screams a lot Grita mucho	Child Mental Health	-0.0312464	0.02575	0.225141	0.795611	1
srpf_y_ss_ses	SRPF School Environment Subscale, Sum: school_2_y + school_3_y + school_4_y + school_5_y + school_6_y + school_7_y; Validation: Minimum of five items answered	Culture/Environment	0.0311775	0.025794	0.22696	0.796653	1
reshist_state_racism_factor	State level indicators of racism from survey and implicit bias measures and state level structural variables	Culture/Environment	0.0025688	0.00212603	0.227131	0.796653	1
medhx_2r	Has she/he ever been to a doctor for any of these things‚Ä¶An Operation /Cirug√≠as	Physical Health	0.111477	0.0926653	0.228974	0.798231	1
crpbi_studycaregiver5	First caregiver (caregiver participating in study/completing protocol). Is easy to talk to.	Culture/Environment	0.0308002	0.0256089	0.229279	0.798231	1
prosocial_q3_p	My child is‚Ä¶ Often offers to help others (parents, teachers, other children). /Con frecuencia se ofrece para ayudar a los dem√°s (padres, maestros, otros ni√±os).	Culture/Environment	0.0309264	0.0258584	0.231887	0.799005	1
bisbas20_y	I often do things on the spur of the moment.	Child Mental Health	0.0308322	0.0257856	0.231995	0.799005	1
asr_q113_p	I worry about my relations with the opposite sex Me preocupan mis relaciones con personas del sexo opuesto	Family Mental Health	0.0267567	0.0223957	0.232453	0.799005	1
caff_ago	How long ago did your child last consume a caffeinated beverage?	Physical Health	-0.05905	0.0492936	0.232901	0.799005	1
su_risk_p_1	If your child wanted to get some beer, wine, or hard liquor (for example vodka, whiskey, or gin), how easy would it be for them to get some?	Substance	-0.0253132	0.0212426	0.233758	0.799027	1
cbcl_q61_p	Poor school work Tiene bajo rendimiento en la escuela	Child Mental Health	-0.0305178	0.0256732	0.234738	0.79947	1
ksads_2_204_t	Symptom - Increased Goal Directed Activity, Past	Child Mental Health	-0.111253	0.0943596	0.238385	0.808959	1
ksads_9_40_p	Symptom - Impairment due to fear or avoidance of phobic object Past	Child Mental Health	-0.0960473	0.0817125	0.239823	0.810912	1
cbcl_q90_p	Swearing or obscene language Dice groser√≠as, usa lenguaje obsceno	Child Mental Health	-0.0299857	0.0256419	0.242421	0.813298	1
asr_q56i_p	Numbness or tingling in body parts Adormecimiento o cosqu√≠lleo en partes del cuerpo	Family Mental Health	0.0194463	0.016619	0.242545	0.813298	1
reshist_addr1_adi_sp	Residential history derived - Area Deprivation Index: Percentage of single 1	Culture/Environment	-0.0238076	0.0204205	0.244039	0.813298	1
reshist_addr1_adi_perc	Residential history derived - Area Deprivation Index: national percentiles, higher means higher value of ADI 1	Culture/Environment	-0.0195696	0.0167855	0.244062	0.813298	1
ksads_1_160_p	Symptom - Fatigue Past	Child Mental Health	-0.116566	0.100374	0.245514	0.813298	1
fam_enviro7r_p	If there is a disagreement in our family, we try hard to smooth things over and keep the peace. /Si hay un desacuerdo en nuestra familia, hacemos todo lo posible por resolverlo y conservar la paz.	Culture/Environment	-0.0980915	0.0848274	0.247531	0.813298	1
bis_y_ss_bas_drive	DESCRIPTION: BIS/BAS: BAS drive bisbas13_y + bisbas14_y + bisbas15_y + bisbas16_y Validation: All items must be answered	Child Mental Health	-0.0295844	0.0257052	0.24995	0.813298	1
bis_y_ss_basm_drive	DESCRIPTION: BIS/BAS: BAS drive (modified) bisbas13_y + bisbas14_y + bisbas15_y + bisbas16_y Validation: All items must be answered	Child Mental Health	-0.0295844	0.0257052	0.24995	0.813298	1
screen4_wkdy_y	On a typical weekday, how many hours do you: Text on a cell phone, tablet, or computer (e.g. GChat, Whatsapp, etc.)?	Screen Time	0.0290907	0.0254748	0.253668	0.813298	1
ksads_22_141_t	Symptom - Insomnia, Present	Child Mental Health	-0.11388	0.0997759	0.25372	0.813298	1
ksads_22_969_t	Diagnosis - SLEEP PROBLEMS, Present	Child Mental Health	-0.11388	0.0997759	0.25372	0.813298	1
ksads_2_10_t	Symptom - ExplosiveIrritability, PresentNext	Child Mental Health	-0.100413	0.0880102	0.253903	0.813298	1
kbi_p_c_bully	Does your child have any problems with bullying at school or in your neighborhood?/ ¬øSu ni√±o(a) tiene alg√∫n problema de acoso en la escuela o en su vecindario?	Child Mental Health	-0.0789024	0.0692651	0.254646	0.813298	1
pds_bdyhair_y	And how about the growth of your body hair? ("Body hair" means hair any place other than your head, such as under your arms) Would you say that your body hair growth:	Physical Health	-0.0297897	0.026226	0.256199	0.813298	1
lmt_scr_perc_correct	Percentage correct of all 32 presented trials	Cognition	-0.0288245	0.0253805	0.256271	0.813298	1
medhx_9a	Has he/she ever had general anesthesia or sedation for any surgery or procedure? / ¬øAlguna vez √©l/ella ha estado bajo anestesia general o sedaci√≥n para alguna cirug√≠a o procedimiento?	Physical Health	0.0720476	0.0635001	0.25654	0.813298	1
ksads_2_211_p	Symptom - Distractibility Past	Child Mental Health	-0.082858	0.0734951	0.259575	0.813298	1
su_isip_1b_2_calc	How many times? When "no" is endorsed for "isip_1b_yn" values for "isip_1b_2" are missing. Here, these missing values have been replaced with "0.	Substance	-0.0291385	0.0258393	0.25964	0.813298	1
asr_q119_p	I am not good at details No soy bueno(a) con los detalles	Family Mental Health	-0.0233003	0.0206697	0.259929	0.813298	1
ksads_7_27_p	Symptom - School Reluctance/Refusal Past	Child Mental Health	0.0839908	0.074641	0.260477	0.813298	1
kbi_p_c_spec_serv___9	Does your child receive special services at school? / ¬øSu ni√±o(a) recibe servicios especiales en la escuela? Seleccione todas las opciones que correspondan o apliquen: ( 9, Other /Otro)	Child Mental Health	-0.115387	0.103059	0.262879	0.813298	1
cbcl_q11_p	Clings to adults or too dependent Es demasiado dependiente o apegado(a) a los adultos	Child Mental Health	-0.0289274	0.0258781	0.263812	0.813298	1
srpf_y_ss_dfs	SRPF School Disengagement Subscale, Sum: school_15_y + school_17_y; Validation: All items must be answered	Culture/Environment	0.0285728	0.02557	0.263985	0.813298	1
famhx_ss_momdad_hspd_p	Either parent hospitalized due to emotional/mental problem	Family Mental Health	-0.120637	0.108523	0.2663	0.813298	1
ksads_7_862_p	Diagnosis - Separation Anxiety Disorder (F93.00) PAST	Child Mental Health	0.118863	0.107204	0.267533	0.813298	1
pds_3_p	Have you noticed any changes to their skin, especially pimples? ¬øHa notado cambios en la piel de su ni√±o(a), particularmente acn√©, granos o espinillas	Physical Health	-0.0283404	0.0256039	0.268527	0.813298	1
cbcl_q57_p	Physically attacks people Ataca/agrede f√≠sicamente a otras personas	Child Mental Health	-0.0283267	0.0255965	0.268613	0.813298	1
asr_q14_p	I cry a lot Lloro mucho	Family Mental Health	0.0170923	0.0154311	0.268625	0.813298	1
ksads_14_410_p	Symptom - Often makes careless mistakes Past	Child Mental Health	-0.0760471	0.0688636	0.269457	0.813298	1
kbi_y_drop_in_grades	Has there been a drop in your grades in the past year?	Child Mental Health	-0.0669554	0.0607874	0.270693	0.813298	1
asr_scr_rulebreak_r	Rule-Breaking Behavior ASR Syndrome Scale (raw score)	Family Mental Health	-0.0187304	0.0169877	0.270737	0.813298	1
kbi_y_det_reason___8	For what? Click all that apply: ( 8, Other (fill in blank))	Child Mental Health	0.110486	0.100452	0.271382	0.813298	1
asr_q38_p	My relations with neighbors are poor Mi relaci√≥n con mis vecinos es mala	Family Mental Health	-0.0215057	0.0195443	0.27156	0.813298	1
reshist_addr1_leadrisk_housing	Estimated percentage of homes at risk for lead exposure given lead-based paint in census tract of primary residential address	Culture/Environment	-0.0194027	0.0176547	0.272086	0.813298	1
asr_q81_p	My behavior is very changeable Mi comportamiento cambia mucho	Family Mental Health	0.0253041	0.0230435	0.272374	0.813298	1
cbcl_scr_syn_totprob_r	TotProb CBCL Syndrome Scale (raw score)	Child Mental Health	-0.0272473	0.0248203	0.272471	0.813298	1
asr_q98_p	I like to help others Me gusta ayudar a los dem√°s	Family Mental Health	0.0251882	0.0229654	0.272949	0.813298	1
ksads_15_441_p	Symptom - Spiteful or vindictive Past	Child Mental Health	-0.0840038	0.0766982	0.273406	0.813298	1
reshist_addr1_adi_nplumb	Residential history derived - Area Deprivation Index: Percentage of occupied housing units without complete plumbing (log) 1	Culture/Environment	0.0109088	0.010002	0.276598	0.813725	1
bpmt_q4	Can't concentrate, can't pay attention for long.	Child Mental Health	-0.0443955	0.0408027	0.277053	0.813725	1
cbcl_q56e_p	Rashes or other skin problems Salpullido o irritaci√≥n en la piel	Child Mental Health	0.0281979	0.0259392	0.277176	0.813725	1
cbcl_q17_p	Daydreams or gets lost in their thoughts	Child Mental Health	-0.0278725	0.0256734	0.2778	0.813725	1
ksads_1_164_t	Symptom - Indecision, Past	Child Mental Health	-0.102711	0.0950514	0.279884	0.813725	1
cbcl_q92_p	Talks or walks in sleep Habla o camina cuando est√° dormido(a)	Child Mental Health	-0.027902	0.0258257	0.280143	0.813725	1
ksads_11_347_p	Symptom - Clinically significant distress due to compulsions Present	Child Mental Health	-0.11089	0.102785	0.280652	0.813725	1
ksads_13_941_p	Diagnosis - Other Specified Feeding or Eating Disorder Anorexia Nervosa current does not meet full criteria (F50.8)	Child Mental Health	-0.119224	0.110932	0.282488	0.813725	1
fam_enviro5_p	Family members often criticize each other. /Los miembros de la familia con frecuencia se critican unos a otros.	Culture/Environment	-0.0737817	0.0688793	0.284092	0.813725	1
ksads_14_76_p	Symptom - Difficulty sustaining attention Present	Child Mental Health	-0.0846337	0.0793085	0.285906	0.813725	1
asr_q108_p	I tend to lose things Pierdo las cosas f√°cilmente	Family Mental Health	-0.023414	0.0219569	0.28651	0.813725	1
reshist_addr1_adi_unemp	Residential history derived - Area Deprivation Index: Percentage of civilian labor force population aged >=16 y unemployed (unemployment rate) 1	Culture/Environment	-0.0225902	0.0212086	0.287113	0.813725	1
asr_q58_p	I pick my skin or other parts of my body Me rasco o me ara√±o la piel u otras partes del cuerpo	Family Mental Health	0.0208581	0.0195929	0.287461	0.813725	1
medhx_6d	Has he/she ever been to a doctor, a nurse, nurse practitioner, the emergency room or a clinic because any of these things happened...Stitches /Suturas	Physical Health	-0.0848266	0.079797	0.287768	0.813725	1
ksads_14_415_p	Symptom - Often loses things Past	Child Mental Health	-0.0690599	0.0651073	0.288823	0.813725	1
sleepdisturb21_p	The child has nightmares which they don't remember the next day.	Physical Health	0.0272289	0.0256837	0.289234	0.813725	1
asr_q74_p	I show off or clown Me gusta llamar la atenci√≥n o hacerme el(la) gracioso(a)	Family Mental Health	0.0246749	0.0233051	0.289893	0.813725	1
asr_q93_p	I talk too much Hablo demasiado	Family Mental Health	-0.0234995	0.0221946	0.289927	0.813725	1
famhx_ss_momdad_trb_p	Either parent with trouble holds job/fights/police problem	Family Mental Health	-0.080567	0.0763997	0.291633	0.813725	1
ksads_14_424_p	Symptom - Often talks excessively Past	Child Mental Health	-0.0705841	0.066939	0.291675	0.813725	1
medhx_ss_6d_times_p	Stitches. How many times? / ¿Cuántas veces?	Physical Health	-0.0271532	0.025744	0.291729	0.813725	1
cbcl_q08_p	Can't concentrate, can't pay attention for long No puede concentrarse o prestar atenci√≥n por mucho tiempo	Child Mental Health	-0.0265008	0.0253217	0.295466	0.814995	1
asr_q56c_p	Nausea, feel sick N√°useas	Family Mental Health	-0.0192196	0.0183988	0.296629	0.814995	1
kbi_p_c_services_checklist___1	Types of mental health or substance abuse services your child has received/ Seleccione todos los tipos de servicios de salud mental o para el abuso de sustancias que haya recibido su niño(a)/ (1, outpatient mental health /Atención ambulatoria para la salud mental)	Child Mental Health	-0.103103	0.0988448	0.296911	0.814995	1
ksads_14_417_p	Symptom - Fidgets Past	Child Mental Health	-0.0693362	0.0665209	0.297263	0.814995	1
cbcl_q41_p	Impulsive or acts without thinking Impulsivo(a); act√∫a sin pensar	Child Mental Health	-0.0266473	0.0255811	0.297725	0.814995	1
pps_8_bother_yn	Could not trust. Did it bother you?	Child Mental Health	-0.0994506	0.0956198	0.298311	0.814995	1
ksads_14_77_p	Symptom - Difficulty sustaining attention since elementary school Present	Child Mental Health	-0.0833368	0.0801756	0.298605	0.814995	1
asr_scr_attention_r	Attention Problems ASR Syndrome Scale (raw score)	Family Mental Health	-0.018719	0.0180117	0.29912	0.814995	1
caff_24	Has your child consumed a caffeinated beverage (such as Mountain Dew, Coke, Pepsi, Barq's root beer, energy drink like Red Bull or Monster, coffee or espresso or green tea, black tea, or sweet tea) in the last 24 hours?	Physical Health	-0.0714747	0.0692176	0.301787	0.819772	1
asr_q78_p	I have trouble making decisions Me cuesta trabajo tomar decisiones	Family Mental Health	0.0220776	0.0214321	0.303214	0.819772	1
asr_q12_p	I feel lonely Me siento solo(a)	Family Mental Health	0.018716	0.0182015	0.30425	0.819772	1
asr_q53_p	I have trouble planning for the future Me cuesta trabajo planear mi futuro	Family Mental Health	-0.0193236	0.0187981	0.304362	0.819772	1
asr_q117_p	I have trouble managing my money or credit card Me cuesta trabajo manejar el dinero o las tarjetas de cr√©dito	Family Mental Health	-0.0202919	0.020035	0.31147	0.833887	1
bpmt_q3	Fails to finish things he/she starts.	Child Mental Health	-0.0417109	0.0412351	0.312223	0.833887	1
screen8_wknd_y	On a typical weekend day, how many hours do you: Watch videos (such as YouTube)?	Screen Time	-0.0260287	0.0258042	0.313279	0.833887	1
cbcl_q14_p	Cries a lot Llora mucho	Child Mental Health	-0.0259579	0.0257448	0.313477	0.833887	1
medhx_2b	Has she/he ever been to a doctor for any of these things‚Ä¶ Allergies Alergias	Physical Health	0.0563477	0.055968	0.314038	0.833887	1
ksads_14_404_p	Symptom - Difficulty playing quietly Present	Child Mental Health	-0.0905425	0.09019	0.315423	0.835204	1
bisbas14_y	I do everything to get the things that I want.	Child Mental Health	-0.0256535	0.0256248	0.31693	0.836838	1
demo_child_time_v2	Is there another household in which the child spends a significant amount of time? ¬øHay otro hogar en donde su ni√±o(a) pase una cantidad importante de tiempo?	Demographics	0.082034	0.0823034	0.318897	0.837912	1
devhx_17_p	About how many days in the first 12 months of life did your child have any infections or serious illnesses?	Physical Health	-0.0095486	0.00956977	0.319485	0.837912	1
asr_q05_p	I blame others for my problems Culpo a otros por mis problemas	Family Mental Health	-0.0237013	0.0238767	0.321045	0.837912	1
pds_skin2_y	Have you noticed any skin changes, especially pimples?	Physical Health	-0.0270002	0.0272204	0.321429	0.837912	1
upps20_y	When I feel rejected, I often say things that I later regret.	Child Mental Health	-0.0253143	0.0255791	0.322501	0.837912	1
bpmt_q13	Inattentive or easily distracted.	Child Mental Health	-0.0441427	0.0445896	0.322685	0.837912	1
devhx_ss_8_marijuana_amt_p	Marijuana? How many times per day?	Physical Health	-0.0225205	0.0228859	0.325385	0.841511	1
asr_q103_p	I am unhappy, sad, or depressed Me siento infeliz, triste o deprimido(a)	Family Mental Health	0.0197052	0.0201469	0.328354	0.841511	1
sds_p_ss_total	Total Score (Sum of 6 Factors): sds_p_ss_dims + sds_p_ss_sbd + sds_p_ss_da + sds_p_ss_swtd + sds_p_ss_does + sds_p_ss_shy; Validation: All items must be answered	Physical Health	-0.0242314	0.0248333	0.32934	0.841511	1
asr_q11_p	I am too dependent on others Dependo demasiado de otros	Family Mental Health	0.0170969	0.0175726	0.331003	0.841511	1
famhx_ss_fath_prob_dprs_p	father depression problem	Family Mental Health	-0.110971	0.114361	0.331871	0.841511	1
bisbas3_y	I am hurt when people scold me or tell me that I do something wrong.	Child Mental Health	0.0248355	0.0256278	0.33266	0.841511	1
ksads_21_134_p	Symptom - History of traumatic event Present	Child Mental Health	-0.0557282	0.0575792	0.333118	0.841511	1
asr_q104_p	I am louder than others Soy m√°s ruidoso(a) de lo com√∫n	Family Mental Health	-0.0202442	0.0209501	0.334157	0.841511	1
ksads_14_429_p	Symptom - Several symptoms present prior to age 12 years Present	Child Mental Health	-0.0675609	0.0700041	0.334495	0.841511	1
famhx_ss_momdad_nrv_p	Either parent with nerves/nervous breakdown problem	Family Mental Health	0.0917879	0.0952494	0.335217	0.841511	1
asr_scr_inattention_r	Inattention ASR DSM-5-Oriented Scale (raw score)	Family Mental Health	-0.0186078	0.019308	0.335516	0.841511	1
ksads_14_418_p	Symptom - Runs or climbs excessively Past	Child Mental Health	-0.0705183	0.0733721	0.3365	0.841511	1
ksads_2_212_p	Symptom - Increased Distractibility ŒæPast Œæ	Child Mental Health	-0.0966738	0.100719	0.337138	0.841511	1
parent_rules_q5	Are these the same rules for all family members? /Estas reglas son las mismas para todos los miembros de la familia?	Substance	0.0256725	0.0267656	0.337641	0.841511	1
kbi_p_c_det_susp	In the past year, has you/your child had any detentions or suspensions? En el √∫ltimo a√±o?/ ¬øsu ni√±o(a) ha tenido alguna detenci√≥n o suspensi√≥n en la escuela?	Child Mental Health	0.0749754	0.0784293	0.339091	0.841511	1
cbcl_q45_p	Nervous, highstrung, or tense Nervioso(a), tenso(a)	Child Mental Health	-0.024493	0.025648	0.339742	0.841511	1
gen_child_behav_3	Has your child's mood or energy shifted rapidly back and forth from happy to sad or high to low? ¬øEl estado de √°nimo o la energ√≠a de su ni√±o(a) ha tenido cambios abruptos de felicidad a tristeza o de euforia a decaimiento y vice versa?	Child Mental Health	-0.0244156	0.0256785	0.341847	0.841511	1
cbcl_q13_p	Confused or seems to be in a fog Est√° confundido(a) o parece como si estuviera en las nubes	Child Mental Health	0.0244805	0.0257728	0.342336	0.841511	1
ksads_2_8_t	Symptom - Elevated Mood, Past	Child Mental Health	-0.101274	0.106977	0.343796	0.841511	1
nihtbx_picture_uncorrected	NIH Toolbox Picture Sequence Memory Test Age 8+ Form A v2.0 Uncorrected Standard Score	Cognition	0.024408	0.0258393	0.345011	0.841511	1
sleepdisturb23_p	The child awakes in the morning feeling tired. El ni√±o / la ni√±a se despierta en la ma√±ana sinti√©ndose cansado(a).	Physical Health	-0.0243961	0.0258409	0.345273	0.841511	1
upps_y_ss_negative_urgency	UPPS-P for Children Short Form (ABCD-version), Negative Urgency: upps7_y + upps11_y + upps17_y + upps20_y; Validation: Minimum of three items answered	Child Mental Health	-0.0241614	0.0256481	0.346326	0.841511	1
fam_enviro3_p	Family members sometimes get so angry they throw things./ Los miembros de la familia algunas veces se enojan tanto que avientan cosas.	Culture/Environment	-0.0822955	0.0874051	0.346427	0.841511	1
cbcl_q01_p	Acts too young for their age	Child Mental Health	-0.0242173	0.0257501	0.34712	0.841511	1
ksads_14_90_p	Symptom - Impulsivity for more than one school year Past	Child Mental Health	-0.0669015	0.0712102	0.347477	0.841511	1
psb_p_ss_mean	Prosocial Behavior Subscale Mean of Parent Report on Youth: (prosocial_q1_p + prosocial_q2_p + prosocial_q3_p)/3; Validation: Minimum of two items answered	Culture/Environment	0.0240964	0.0257827	0.350144	0.841511	1
ksads_16_105_p	Symptom - Often bullies others Past	Child Mental Health	-0.0849907	0.0910716	0.350701	0.841511	1
ksads_1_184_p	Symptom - Impairment in functioning due to depression Past	Child Mental Health	-0.0737654	0.0792494	0.351956	0.841511	1
medhx_5a	Has he/she been to the emergency room any time BEFORE this past year, that is, any other time in his/her whole life? / ¬øSu ni√±o(a) visit√≥ la sala de emergencias en alg√∫n momento ANTES de este √∫ltimo a√±o; es decir, en alg√∫n otro momento de su vida?	Physical Health	-0.0500128	0.0537344	0.351988	0.841511	1
ksads_14_407_p	Symptom - Often Interrupts or intrudes on others Present	Child Mental Health	-0.0804979	0.0864899	0.351998	0.841511	1
parent_rules_q2	Do you have penalties for violating family rules about drinking?? / ¬øTiene sanciones establecidas por no respetar las reglas familiares con respecto al consumo de alcohol?	Substance	0.0594689	0.0640191	0.352928	0.841511	1
demo_yrs_2a_2	Does your child's religion have rules forbidding the use of alcohol? ¬øLa religi√≥n de su ni√±o(a) tiene reglas que proh√≠ben el uso del alcohol?	Demographics	-0.0769618	0.0829993	0.353792	0.841511	1
sleepdisturb25_p	The child experiences daytime sleepiness. El ni√±o / la ni√±a siente sue√±o durante el d√≠a.	Physical Health	-0.0239218	0.0258773	0.355405	0.841511	1
devhx_10h3_p	During the pregnancy with this child, did you/biological mother have any of the following conditions? Urinary tract infections? /¬øInfecciones de v√≠as urinarias?	Physical Health	-0.0831812	0.0900354	0.355553	0.841511	1
tlfb_alc_sip	I want to start by asking if you have EVER TRIED any of the following drugs in your life. Have you ever tried___________at any time in your life? A sip of alcohol such as beer, wine or liquor (rum, vodka, gin, whiskey)	Substance	-0.0750335	0.081302	0.35606	0.841511	1
tlfb_mj_synth	Have you heard of ____ fake or synthetic marijuana such as K2 or spice?	Substance	-0.0866119	0.094109	0.357397	0.841511	1
ksads_15_96_p	Symptom - Often disobeys rules/requests Past	Child Mental Health	-0.0554588	0.0603862	0.358409	0.841511	1
cbcl_q49_p	Constipated, doesn't move bowels Padece de estre√±imiento	Child Mental Health	-0.023563	0.0256758	0.358922	0.841511	1
reshist_addr1_adi_crowd	Residential history derived - Area Deprivation Index: Percentage of occupied housing units with >1 person per room (crowding) 1	Culture/Environment	0.0125015	0.0137261	0.362943	0.841511	1
cbcl_q56a_p	Aches or pains (not stomach or headaches) Dolores o molestias (sin que sean del est√≥mago o dolores de cabeza)	Child Mental Health	0.0232654	0.0255407	0.363006	0.841511	1
resiliency6b_y	How many CLOSE friends that are girls do you have?	Child Mental Health	-0.0230274	0.025312	0.363108	0.841511	1
cbcl_q03_p	Argues a lot Discute mucho	Child Mental Health	-0.0232384	0.0255911	0.363982	0.841511	1
bisbas13_y	When I want something, I usually go all the way to get it.	Child Mental Health	-0.0232501	0.0256757	0.365332	0.841511	1
asr_q115_p	I feel restless or fidgety Me siento intranquilo(a) o inquieto(a)	Family Mental Health	-0.0180269	0.0199441	0.366356	0.841511	1
ksads_2_206_t	Symptom - Increased Energy, Past	Child Mental Health	-0.0749127	0.0830681	0.367151	0.841511	1
reshist_addr1_walkindex	Residential history derived - national walkability index 1	Culture/Environment	0.0147012	0.0163032	0.367454	0.841511	1
kbi_p_c_reg_friend_group_opin	Do you like your child's friends?/ ¬øA usted le caen bien los amigos de su ni√±o(a)?	Child Mental Health	-0.0259916	0.0288654	0.368068	0.841511	1
ksads_13_74_p	Symptom - Binge Eating Present	Child Mental Health	-0.0945092	0.105323	0.369546	0.841511	1
gen_child_behav_1	Has your child experienced periods of several days or more when, although he/she was feeling unusually happy and intensely energetic (clearly more than your child's usual self), he/she was also physically restless, unable to sit still, and had to keep moving or jumping from one activity to another? ¬øHa tenido su ni√±o(a) per√≠odos de varios d√≠as o m√°s en los que, a pesar de sentirse inusualmente feliz y con un nivel intenso de energ√≠a (claramente m√°s de lo normal para √©l/ella), tambi√©n estaba f√≠sicamente inquieto(a), era incapaz de estarse quieto(a) y ten√≠a que seguir movi√©ndose o brincando de una actividad a otra?	Child Mental Health	-0.0229157	0.0255481	0.369877	0.841511	1
devhx_18_p	For how many months was your child breast fed?	Physical Health	0.0217269	0.0242279	0.370041	0.841511	1
cbcl_q39_p	Hangs around with others who get in trouble Se junta con ni√±os(as)/j√≥venes que se meten en problemas	Child Mental Health	-0.0229033	0.0256156	0.371407	0.841511	1
famhx_ss_momdad_alc_p	Either parent with alcohol problem	Family Mental Health	0.0817507	0.0916067	0.372174	0.841511	1
bpmt_q17	Unhappy, sad, or depressed.	Child Mental Health	-0.0377553	0.0424367	0.374043	0.841511	1
prodromal_8b_y	Could not trust. Please CHOOSE THE NUMBER below the appropriate picture that shows us how much that bothered you when it happened.	Child Mental Health	0.0442749	0.0499242	0.375715	0.841511	1
ksads_2_206_p	Symptom - Increased Energy Past	Child Mental Health	-0.0784822	0.0886398	0.375938	0.841511	1
reshist_addr1_adi_wsum	Residential history derived - Area Deprivation Index: scaled weighted sum based on Kind et al., Annals of Internal Medicine, 2014 1	Culture/Environment	-0.0124932	0.0141092	0.376437	0.841511	1
medhx_9c	general anesthesia or sedation for any surgery or procedure. At what age for the most recent time? / ¬øA qu√© edad durante el tiempo m√°s reciente?	Physical Health	-0.0500501	0.0566356	0.377439	0.841511	1
sleepdisturb1_p	How many hours of sleep does your child get on most nights? ¬øCu√°ntas horas duerme su ni√±o(a) la mayor√≠a de las noches?	Physical Health	-0.0211136	0.0239463	0.378083	0.841511	1
asr_q71_p	I am self-conscious or easily embarrassed Me coh√≠bo o me averguÃàenzo con facilidad	Family Mental Health	-0.0207769	0.0235893	0.378594	0.841511	1
sleepdisturb15_p	The child snores. El ni√±o / la ni√±a ronca.	Physical Health	-0.0225634	0.0257046	0.380188	0.841511	1
cbcl_q53_p	Overeating Come demasiado	Child Mental Health	-0.0227214	0.025899	0.38046	0.841511	1
prosocial_q1_p	My child is‚Ä¶ Considerate of other people's feelings. /Tiene consideraci√≥n por los sentimientos de los dem√°s.	Culture/Environment	0.0226033	0.0258061	0.381227	0.841511	1
cbcl_scr_dsm5_depress_r	Depress CBCL DSM5 Scale (raw score)	Child Mental Health	-0.0223432	0.0255198	0.381423	0.841511	1
parent_rules_q8	Are these the same rules for all family members? / ¬øEstas reglas son las mismas para todos los miembros de la familia?	Substance	0.0234061	0.0268033	0.382679	0.841511	1
ksads_18_115_p	Symptom - Strict Routines Past	Child Mental Health	-0.0912977	0.104794	0.38364	0.841511	1
su_caff_ss_sum_calc	Sum of caff_intake_1, caff_intake_3, caff_intake_4, caff_intake_6 caff_intake_9 with "0" replacing blank when tlfb_caff = "0".	Substance	0.0220224	0.0253023	0.384231	0.841511	1
devhx_22_3_p	Has your child ever wet the bed at night?/ ¬øAlguna vez su ni√±o(a) se ha orinado en la cama por la noche?	Physical Health	0.0494021	0.0568816	0.385116	0.841511	1
asr_q44_p	I feel overwhelmed by my responsibilities Me siento abrumado(a) con mis responsabilidades	Family Mental Health	-0.018823	0.0217211	0.386381	0.841511	1
prodromal_18_y	Did you feel that other people might want something bad to happen to you or that you could not trust other people?	Child Mental Health	0.0580051	0.0670379	0.386897	0.841511	1
reshist_state_sexism_factor	State level indicators of sexism from survey and implicit bias measures	Culture/Environment	0.00167145	0.00193836	0.388654	0.841511	1
bpmt_q16	Threatens people.	Child Mental Health	-0.0363196	0.0421408	0.389145	0.841511	1
nihtbx_totalcomp_uncorrected	Cognition Total Composite Score Uncorrected Standard Score	Cognition	0.0212253	0.0246618	0.389565	0.841511	1
devhx_10	Did you/biological mother take prenatal vitamins during the pregnancy? /¬øTomo usted o la madre biol√≥gica vitaminas prenatales durante el embarazo?	Physical Health	-0.0899515	0.104734	0.390418	0.841511	1
prodromal_14_y	Did you feel confused because something you experienced didn't seem real or it seemed imaginary to you?	Child Mental Health	-0.0658635	0.0767085	0.39055	0.841511	1
asr_q89_p	I rush into things without considering the risks Me meto en situaciones sin pensar en los riesgos	Family Mental Health	-0.0183359	0.0214469	0.392801	0.841511	1
bpmt_q8	Feels worthless or inferior.	Child Mental Health	-0.0362304	0.0424249	0.393488	0.841511	1
asr_q60_p	There is very little I enjoy Hay muy pocas cosas que disfruto	Family Mental Health	-0.0190379	0.0224371	0.39633	0.841511	1
ksads_2_8_p	Symptom - Elevated Mood Past	Child Mental Health	-0.0577051	0.0680585	0.396507	0.841511	1
sds_p_ss_sbd	Sleep Breathing disorders (SBD): SUM sleepdisturb13_p + sleepdisturb14_p + sleepdisturb15_p; Validation: All items must be answered	Physical Health	-0.0218686	0.0257897	0.396593	0.841511	1
ksads_14_402_p	Symptom - Runs or climbs excessively Present	Child Mental Health	-0.0868707	0.102546	0.396919	0.841511	1
bisbas10_y	I get thrilled when good things happen to me.	Child Mental Health	-0.0217222	0.0256435	0.397084	0.841511	1
ksads_1_5_t	Symptom - Anhedonia, Present	Child Mental Health	-0.0771922	0.0912296	0.39748	0.841511	1
ksads_13_68_p	Symptom - Emaciation Present	Child Mental Health	-0.0905078	0.107402	0.399395	0.842798	1
medhx_ss_5b_p	How many times did s(he) go to the emergency room before the past year? / ¿Cuántas veces acudió a la sala de emergencias antes de este último año ?	Physical Health	-0.0217053	0.0259159	0.402427	0.842798	1
asr_q102_p	I don't have much energy Soy poco activo(a), lento(a) o me falta energ√≠a	Family Mental Health	0.0167797	0.0200765	0.403538	0.842798	1
sleepdisturb13_p	The child has difficulty in breathing during the night. El ni√±o / la ni√±a tiene dificultad respirando durante la noche.	Physical Health	-0.0214878	0.0257322	0.403819	0.842798	1
devhx_caffeine_11	Did you/biological mother have any caffeine during pregnancy (from conception until delivery)?/ ¬øConsumi√≥ usted o la madre biol√≥gica cafe√≠na durante el embarazo (desde la concepci√≥n hasta el parto)?	Physical Health	0.0211788	0.0253844	0.404276	0.842798	1
asr_q22_p	I worry about my future Me preocupo por mi futuro	Family Mental Health	0.0169811	0.0203829	0.40503	0.842798	1
prodromal_13_y	Did you feel that the world is not real, you are not real, or that you are dead?	Child Mental Health	-0.0909827	0.109537	0.406192	0.842798	1
school_7_y	The school lets my parents know when I have done something well.¬†	Culture/Environment	-0.021361	0.0257508	0.406938	0.842798	1
devhx_21_p	Would you say his/her speech development was earlier, average, or later than most other children?	Physical Health	0.0215417	0.0260214	0.40789	0.842798	1
ksads_2_216_t	Symptom - Impairment in functioning due to bipolar, Past	Child Mental Health	-0.0708882	0.0856751	0.408006	0.842798	1
ksads_2_216_p	Symptom - Impairment in functioning due to bipolar Past	Child Mental Health	-0.060962	0.074084	0.410578	0.842798	1
sds_p_ss_dims	Disorders of Initiating and Maintaining Sleep (DIMS) SUM: sleepdisturb1_p + sleepdisturb2_p + sleepdisturb3_p + sleepdisturb4_p + sleepdisturb5_p + sleepdisturb10_p + sleepdisturb11_p; Validation: All items must be answered	Physical Health	-0.0209078	0.0254441	0.411364	0.842798	1
ksads_9_41_p	Symptom - Distress due to fear or avoidance of phobic object Present	Child Mental Health	-0.064284	0.0783276	0.411813	0.842798	1
ksads_9_43_p	Symptom - Duration of phobia at least 6 months Present	Child Mental Health	-0.064284	0.0783276	0.411813	0.842798	1
screen14_y	How often do you watch R-rated movies?	Screen Time	0.020686	0.025269	0.413124	0.842798	1
ksads_14_82_p	Symptom - Easily distracted Past	Child Mental Health	-0.0515596	0.0630074	0.41318	0.842798	1
ksads_7_294_p	Symptom - Impairment in functioning due to separation anxiety Past	Child Mental Health	0.0758678	0.0927425	0.41333	0.842798	1
bisbas8_y	I feel excited and full of energy when I get something that I want.	Child Mental Health	0.0209336	0.0256857	0.415208	0.844795	1
ksads_1_160_t	Symptom - Fatigue, Past	Child Mental Health	-0.0719136	0.0885896	0.416929	0.846464	1
asr_scr_adhd_r	AD/H Problems ASR DSM-5-Oriented Scale (raw score)	Family Mental Health	-0.0149252	0.0185087	0.420323	0.849073	1
kbi_p_c_services_checklist___10	Types of mental health or substance abuse services your child has received/ Seleccione todos los tipos de servicios de salud mental o para el abuso de sustancias que haya recibido su niño(a)/ ( 10, none /Ninguno)	Child Mental Health	0.066736	0.0828571	0.420568	0.849073	1
cbcl_q09_p	Can't get their mind off certain thoughts; obsessions	Child Mental Health	-0.0205123	0.0255713	0.422584	0.849073	1
ksads_14_83_p	Symptom - Easily distracted for more than one school year Past	Child Mental Health	-0.0504776	0.0629905	0.422927	0.849073	1
medhx_ss_6c_times_p	Cuts or Scrapes. How many times? / ¿Cuántas veces?	Physical Health	-0.016976	0.0212243	0.424058	0.849073	1
ksads_15_94_p	Symptom - Often argues with adults/authority Past	Child Mental Health	-0.0506797	0.0634241	0.424255	0.849073	1
cbcl_q103_p	Unhappy, sad, or depressed Infeliz, triste, o deprimido(a)	Child Mental Health	0.0205589	0.0258114	0.425861	0.849073	1
famhx_ss_momdad_prf_p	Either parent been to a doctor or counselor due to emotional/mental problem	Family Mental Health	-0.0576174	0.0724048	0.426167	0.849073	1
kbi_p_conflict	In general, how do you and your child get along? En general?/ ¬øc√≥mo se llevan usted y su ni√±o(a)?	Child Mental Health	-0.0205577	0.0258368	0.426343	0.849073	1
reshist_addr1_pm252016aa	Residential history derived - annual average of PM 2.5 in 2016 at primary residential address at 1x1km2	Culture/Environment	-0.0076935	0.00970756	0.428567	0.851337	1
famhx_ss_fath_prob_prf_p	father been to a doctor or counselor due to emotional/mental problem	Family Mental Health	-0.0753512	0.0953505	0.429379	0.851337	1
fes_youth_q9	In our family, we believe you don't ever get anywhere by raising your voice.	Culture/Environment	0.0464067	0.0588279	0.430197	0.851337	1
upps36_y	I tend to act without thinking when I am very, very happy.	Child Mental Health	0.0200287	0.0255328	0.432912	0.852238	1
prodromal_21b_y	Hard time understanding you. Please CHOOSE THE NUMBER below the appropriate picture that shows us how much that bothered you when it happened.	Child Mental Health	0.0671016	0.0854884	0.434134	0.852238	1
reshist_addr1_leadrisk_poverty	Percentage of individuals below -125 percent of poverty level in census tract of primary residential address	Culture/Environment	-0.0147424	0.0188567	0.434661	0.852238	1
cbcl_q27_p	Easily jealous Se pone celoso(a) facilmente	Child Mental Health	-0.0200652	0.0257589	0.436119	0.852238	1
ksads_15_434_p	Symptom - Spiteful or vindictive Present	Child Mental Health	-0.0862	0.110919	0.437076	0.852238	1
cbcl_q24_p	Doesn't eat well No come bien	Child Mental Health	-0.01992	0.0256339	0.437231	0.852238	1
reshist_addr1_adi_income	Residential history derived - Area Deprivation Index: Median family income 1	Culture/Environment	0.0129989	0.0167182	0.437261	0.852238	1
crpbi_y_ss_caregiver	CRPBI - Acceptance Subscale Mean of Report by Secondary Caregiver by youth: (crpbi_caregiver12_y + crpbi_caregiver13_y + crpbi_caregiver14_y + crpbi_caregiver15_y + crpbi_caregiver16_y)/5; Validation: Minimum of four items answered	Culture/Environment	-0.020833	0.0268513	0.437969	0.852238	1
prodromal_2b_y	Strange sounds. Please CHOOSE THE NUMBER below the appropriate picture that shows us how much that bothered you when it happened.	Child Mental Health	-0.0491504	0.0634386	0.43936	0.852238	1
ksads_14_86_p	Symptom - Difficulty remaining seated Past	Child Mental Health	-0.0540143	0.0699062	0.439718	0.852238	1
ksads_16_462_p	Symptom - Has been physically cruel to people Past	Child Mental Health	-0.0840578	0.109835	0.444085	0.857704	1
ksads_14_87_p	Symptom - Difficulty remaining seated for more than one school year Past	Child Mental Health	-0.0534438	0.0698753	0.444364	0.857704	1
sds_p_ss_does	Disorders of Excessive Somnolence (DOES) SUM: sleepdisturb22_p + sleepdisturb23_p + sleepdisturb24_p + sleepdisturb25_p + sleepdisturb26_p; Validation: All items must be answered	Physical Health	-0.0197176	0.0258333	0.445422	0.857985	1
demo_fam_exp7_v2b	In the past 12 months, has there been a time when you and your immediate family experienced any of the following: Had someone who needed a dentist but couldn't go because you could not afford it? ¿Tuvieron a alguien quien necesitaba ir al dentista, pero no pudieron ir porque no les alcanzaba el dinero?	Demographics	-0.065565	0.0861749	0.446755	0.858792	1
cbcl_q93_p	Talks too much Habla demasiado	Child Mental Health	-0.0195605	0.0258279	0.448963	0.861276	1
prosocial_q3_y	I often offer to help others (parents, teachers, children).	Culture/Environment	0.0192665	0.025513	0.450265	0.862015	1
upps24_y	I almost always finish projects that I start.	Child Mental Health	-0.0192563	0.0255663	0.45145	0.862526	1
asr_q63_p	I would rather be with older people than with people of my own age Prefiero estar con gente mayor que yo, que con gente de mi edad	Family Mental Health	0.0171258	0.0228512	0.453736	0.863422	1
ksads_14_412_p	Symptom - Difficulty following Instructions Past	Child Mental Health	-0.048111	0.0642597	0.45404	0.863422	1
cbcl_q85_p	Strange ideas Ideas raras	Child Mental Health	-0.0193364	0.0258565	0.454674	0.863422	1
bisbas2_y	I worry about making mistakes.	Child Mental Health	0.0191574	0.0256984	0.456105	0.864393	1
upps16_y	I try to take a careful approach to things.	Child Mental Health	-0.0190519	0.0256403	0.457573	0.865429	1
asr_q96_p	I think about sex too much Pienso demasiado en sexo	Family Mental Health	-0.0165732	0.0224241	0.460007	0.867585	1
bpmt_q7	Disobedient at school.	Child Mental Health	-0.0302965	0.0410398	0.460708	0.867585	1
stq_y_ss_weekend	Screen Time Youth: Weekend Sum: screen7_wknd_y plus screen8_wknd_y plus screen9_wknd_y plus screen10_wknd_y plus screen11_wknd plus screen12_wknd_y; Validation: No minimum	Screen Time	-0.0187996	0.0255507	0.46198	0.867585	1
cbcl_q22_p	Disobedient at home Desobedece en casa	Child Mental Health	-0.0186473	0.0254652	0.464117	0.867585	1
screen_wkdy_y	On a typical weekday, how many hours do you: Video chat (Skype, Facetime, etc.)?	Screen Time	-0.0186884	0.0256463	0.466298	0.867585	1
asr_q67_p	I have trouble making or keeping friends Me cuesta trabajo hacer o conservar amistades	Family Mental Health	-0.0125305	0.0172096	0.466873	0.867585	1
ksads_14_413_p	Symptom - Difficulty organizing tasks Past	Child Mental Health	-0.0454242	0.0624477	0.466983	0.867585	1
fam_enviro1_p	We fight a lot in our family. /Peleamos mucho en nuestra familia.	Culture/Environment	-0.0663637	0.0914445	0.468006	0.867585	1
school_5_y	There are lots of chances for students in my school to get involved in sports, clubs, or other school activities outside of class.¬†	Culture/Environment	0.0185236	0.025541	0.468413	0.867585	1
asr_q27_p	I am jealous of others Me pongo celoso (a) f√°cilmente	Family Mental Health	-0.0173548	0.0239513	0.468827	0.867585	1
prodromal_2_y	Did you hear strange sounds that you never noticed before like banging, clicking, hissing, clapping, or ringing in your ears?	Child Mental Health	-0.0473631	0.0653891	0.468865	0.867585	1
ksads_1_162_t	Symptom - Concentration Disturbance, Past	Child Mental Health	-0.064044	0.0887538	0.470545	0.868984	1
su_isip_1_calc	How many total times have you had a sip of alcohol? If either "Have you heard of "alcohol ...?" or "Have you had a sip ...?" is not endorsed ," values for "isip_1" are missing. Here, these missing values have been replaced with "0.	Substance	-0.0149758	0.0209301	0.474522	0.872351	1
ksads_2_10_p	Symptom - ExplosiveIrritability PresentNext Œæ	Child Mental Health	-0.0489152	0.0685304	0.475367	0.872351	1
reshist_addr1_adi_edu_l	Residential history derived - Area Deprivation Index: Percentage of population aged >=25 y with <9 y of education 1	Culture/Environment	0.0121457	0.0170265	0.47593	0.872351	1
cbcl_q32_p	Feels they have to be perfect	Child Mental Health	-0.0183867	0.0257951	0.476081	0.872351	1
devhx_16_p	About how many days in the first 12 months of life, did your child have a fever of 104 degrees or greater?	Physical Health	0.0195642	0.0277963	0.481656	0.878278	1
devhx_ss_8_alcohol_effects_p	Alcohol? How many drinks did it take to feel the effects of alcohol?	Physical Health	0.0188068	0.0267665	0.482407	0.878278	1
ksads_15_902_p	Diagnosis - Oppositional Defiant Disorder Past F91.3	Child Mental Health	-0.0653794	0.0930823	0.48244	0.878278	1
reshist_addr1_percentile	percentage of time spent at primary residential address	Culture/Environment	-0.0193483	0.0276221	0.483772	0.878278	1
cbcl_q95_p	Temper tantrums or hot temper Le dan rabietas o tiene mal genio	Child Mental Health	-0.0179352	0.0256615	0.48471	0.878278	1
medhx_2n	Has she/he ever been to a doctor for any of these things‚Ä¶ Has she/he ever been to a doctor for any of these things‚Ä¶Problems with Vision (including the need for glasses) /Problemas de la vista (incluyendo la necesidad de lentes/gafas)	Physical Health	-0.0443287	0.063593	0.48576	0.878278	1
asr_q121_p	I tend to be late for appointments Usualmente llego tarde a mis compromisos	Family Mental Health	-0.0145575	0.0208866	0.486008	0.878278	1
nihtbx_picvocab_uncorrected	NIH Toolbox Picture Vocabulary Test Age 3+ v2.0 Uncorrected Standard Score	Cognition	-0.0173074	0.0249012	0.487133	0.878278	1
fes_youth_q4	Family members hardly ever lose their tempers.	Culture/Environment	-0.037184	0.053686	0.488548	0.878278	1
asr_q33_p	I feel that no one loves me Siento como que nadie me quiere	Family Mental Health	-0.0166425	0.0240745	0.489492	0.878278	1
nihtbx_list_uncorrected	NIH Toolbox List Sorting Working Memory Test Age 7+ v2.0 Uncorrected Standard Score	Cognition	0.0177091	0.0256233	0.489593	0.878278	1
tlfb_tob	Have you heard of ____ tobacco products, such as cigarettes, smokeless tobacco, cigars, hookah, electronic or e-cigarettes?	Substance	0.0546815	0.0799256	0.493877	0.883926	1
asr_scr_anxdep_r	Anxious/Depressed ASR Syndrome Scale (raw score)	Family Mental Health	0.0140799	0.0206064	0.494622	0.883926	1
ksads_14_400_p	Symptom - Forgetful in daily activities Present	Child Mental Health	-0.0552805	0.0812942	0.496501	0.885416	1
ksads_1_4_p	Symptom - Irritability Past	Child Mental Health	-0.0559751	0.0824763	0.49734	0.885416	1
fam_enviro2r_p	Family members rarely become openly angry. /Los miembros de la familia raramente se enojan abiertamente.	Culture/Environment	-0.0440181	0.065448	0.501223	0.887154	1
upps22_y	I am a person who always gets the job done.	Child Mental Health	-0.0172027	0.02562	0.502037	0.887154	1
filtered_testosterone	Created with code‚Ä¶ Testoseterone hormone levels (code cleaned up and averaged values)	Physical Health	-0.0171544	0.0257965	0.506165	0.887154	1
asr_q105_p	People think I am disorganized La gente piensa que soy desorganizado(a)	Family Mental Health	-0.0152996	0.0230348	0.506689	0.887154	1
ksads_14_411_p	Symptom - Often doesn≈†‚Äî√àt seem to listen when spoken to Past	Child Mental Health	-0.0419131	0.0632089	0.507274	0.887154	1
devhx_ss_8_alcohol_max_p	Alcohol? Maximum drinks in one sitting?	Physical Health	-0.0172039	0.0260587	0.509241	0.887154	1
prodromal_18b_y	People want bad things to happen.Please CHOOSE THE NUMBER below the appropriate picture that shows us how much that bothered you when it happened.	Child Mental Health	0.0491545	0.074442	0.50987	0.887154	1
reshist_addr1_drgsale	Residential history derived - Uniform Crime Reports: drug sale total 1	Culture/Environment	-0.0008862	0.00134288	0.510184	0.887154	1
medhx_6h	Has he/she ever been to a doctor, a nurse, nurse practitioner, the emergency room or a clinic because any of these things happened...High Fever /Fiebre alta	Physical Health	-0.0400004	0.0609467	0.51162	0.887154	1
cbcl_scr_syn_internal_r	Internal CBCL Syndrome Scale (raw score)	Child Mental Health	0.01667	0.025421	0.512076	0.887154	1
upps_y_ss_lack_of_perseverance	UPPS-P for Children Short Form (ABCD-version), Lack of Perseverance (GSSF): upps15_y + upps19_y + upps22_y + upps24_y Validation; Minimum of three items answered	Child Mental Health	-0.0167535	0.0255545	0.512186	0.887154	1
ksads_1_162_p	Symptom - Concentration Disturbance Past	Child Mental Health	-0.0547748	0.0835761	0.512217	0.887154	1
reshist_addr1_adi_in_dis	Residential history derived - Area Deprivation Index: Income disparity defined by Singh as the log of 100 x ratio of the number of households with <10000 annual income to the number of households with >50000 annual income. 1	Culture/Environment	-0.0123206	0.0188044	0.512594	0.887154	1
cbcl_q69_p	Secretive, keeps things to self Reservado(a); se calla todo	Child Mental Health	-0.0168491	0.0259215	0.515788	0.887154	1
ksads_2_196_p	Symptom - Grandiosity Past	Child Mental Health	0.0472701	0.0730223	0.517413	0.887154	1
physical_activity2_y	On how many of the past 7 days did you do exercises to strengthen or tone your muscles, such as push-ups, sit-ups, or weight lifting?	Physical Health	0.016508	0.0255974	0.519085	0.887154	1
nsc_p_ss_mean_3_items	Neighborhood Safety Protocol: Mean of Parent Report, (neighborhood1r_p + neighborhood2r_p + neighborhood3r_p)/3; Validation: No minimum	Culture/Environment	0.0125835	0.0195822	0.520665	0.887154	1
devhx_14f3_p	Did he/she have any of the following complications at birth? Required oxygen?/ ¬øRequiri√≥ ox√≠geno?	Physical Health	-0.0693717	0.108114	0.521098	0.887154	1
devhx_19c_p	At approximately what age (number of months) was he/she FIRST able to do each of the following? Walk without assistance? /¬øCaminar sin ayuda?	Physical Health	0.00863939	0.0134664	0.521744	0.887154	1
ksads_8_31_t	Symptom - Fear of Social Situations, Past	Child Mental Health	0.0672092	0.105049	0.522311	0.887154	1
screen13_y	How often do you play mature-rated video games (e.g., Call of Duty, Grand Theft Auto, Assassin's Creed, etc.)?	Screen Time	-0.0148269	0.0232741	0.524184	0.887154	1
cbcl_q43_p	Lying or cheating Dice mentiras o hace trampas	Child Mental Health	-0.0163857	0.025755	0.524732	0.887154	1
devhx_ss_8_cigs_per_day_p	Tobacco? How many times per day?	Physical Health	0.0167754	0.0264295	0.525711	0.887154	1
su_caff_max_calc	What was the largest amount of a caffeinated beverage you drank in ONE DAY in the past 6 months? [Interviewer: calculate total oz; for example 2 cans of soda=24oz] If "Have you heard of caffeine ...?" is not endorsed , values for "caff_max" will be missing. Here, these missing values have been replaced with "0.	Substance	-0.0157511	0.0249163	0.527373	0.887154	1
kbi_p_c_mh_sa	Has your child ever received mental health or substance abuse services?/ ¬øSu ni√±o(a) ha recibido alguna vez servicios de salud mental o para el abuso de sustancias?	Child Mental Health	-0.051162	0.0811235	0.528258	0.887154	1
ksads_14_401_p	Symptom - Fidgets Present	Child Mental Health	-0.0559191	0.0890232	0.529912	0.887154	1
ksads_2_839_p	Diagnosis - Unspecified Bipolar and Related Disorder PAST (F31.9)	Child Mental Health	-0.0659954	0.105133	0.530177	0.887154	1
bisbas5r_y	I do not become fearful or nervous, even when something bad happens to me.	Child Mental Health	0.015974	0.0254932	0.531013	0.887154	1
reshist_addr1_adi_home_v	Residential history derived - Area Deprivation Index: Median home value 1	Culture/Environment	0.00809549	0.0129218	0.531363	0.887154	1
ksads_7_288_p	Symptom - Refusal to sleep without attachment figure near ŒæPast	Child Mental Health	-0.0650026	0.103933	0.53169	0.887154	1
screen3_wkdy_y	On a typical weekday, how many hours do you: Play video games on a computer, console, phone or other device (Xbox, Play Station, iPad)?	Screen Time	-0.0152665	0.0244583	0.532602	0.887154	1
cbcl_scr_07_stress_r	Stress CBCL Scale2007 Scale (raw score)	Child Mental Health	-0.015575	0.024991	0.533228	0.887154	1
sai_ss_read_years_p	Reading : For how many years has your child read for pleasure?	Physical Health	-0.0164378	0.026407	0.533728	0.887154	1
cbcl_q100_p	Trouble sleeping No duerme bien	Child Mental Health	-0.0160385	0.0257821	0.533981	0.887154	1
ksads_8_308_p	Symptom - Social fear is excessive given threat or sociocultural context ŒæPast	Child Mental Health	0.0658412	0.106201	0.53528	0.887154	1
cbcl_q56c_p	Nausea, feels sick N√°useas, ganas de vomitar	Child Mental Health	0.0158756	0.0256311	0.535751	0.887154	1
ksads_9_867_p	Diagnosis - Specific Phobia ŒæPRESENT (F40.2XX)	Child Mental Health	-0.0494926	0.0802995	0.537663	0.887154	1
fes_youth_q1	We fight a lot in our family.	Culture/Environment	0.036316	0.059047	0.538531	0.887154	1
pps_10_bother_yn	Lose concentration. Did it bother you?	Child Mental Health	0.083256	0.135604	0.539239	0.887154	1
ksads_14_395_p	Symptom - Often doesn≈†‚Äî√àt seem to listen when spoken to Present	Child Mental Health	-0.0514333	0.0838657	0.53969	0.887154	1
ksads_14_85_p	Symptom - Difficulty remaining seated since elementary school ŒæPresent Œæ	Child Mental Health	-0.0617333	0.100809	0.540286	0.887154	1
pps_6_bother_yn	Hard to figure out. Did it bother you?	Child Mental Health	0.0674072	0.110106	0.540402	0.887154	1
ksads_14_84_p	Symptom - Difficulty remaining seated Present	Child Mental Health	-0.0614877	0.10047	0.540539	0.887154	1
cbcl_scr_07_ocd_r	Obsessive-Compulsive Problems (OCD) CBCL Scale2007 Scale (raw score)	Child Mental Health	-0.0155543	0.0254655	0.541419	0.887154	1
ksads_15_93_p	Symptom - Often argues with adults/authority Present	Child Mental Health	-0.0652158	0.107025	0.542292	0.887154	1
famhx_ss_moth_prob_prf_p	mother been to a doctor or counselor due to emotional/mental problem	Family Mental Health	-0.0465816	0.0764876	0.542518	0.887154	1
cbcl_q79_p	Speech problem Problemas con el habla (describa)	Child Mental Health	0.0155867	0.0256216	0.54305	0.887154	1
pps_y_ss_severity_score	Prodromal Psychosis: Severity Score Sum: (prodromal_1b_y, prodromal_2b_y, prodromal_3b_y, prodromal_4b_y, prodromal_5b_y, prodromal_6b_y, prodromal_7b_y, prodromal_8b_y, prodromal_9b_y, prodromal_10b_y, prodromal_11b_y, prodromal_12b_y, prodromal_13b_y, prodromal_14b_y, [prodromal_15b_y, prodromal_16b_y, prodromal_17b_y, prodromal_18b_y, prodromal_19b_y, prodromal_20b_y, prodromal_21b_y) + (pps_y_ss_ bother_n_1), If this score = ", then score = pps_y_ss_number; No minimum number of answers to be valid	Child Mental Health	0.0150653	0.024823	0.544002	0.887154	1
ksads_15_436_p	Symptom - Often blames others for own mistakes Present	Child Mental Health	-0.0580443	0.0964812	0.547432	0.887154	1
prodromal_9_y	Do you sometimes get strange feelings on or just beneath your skin, like bugs crawling?	Child Mental Health	-0.0396994	0.0659947	0.54747	0.887154	1
devhx_ss_9_cigs_per_day_p	Tobacco? How many times per day?	Physical Health	-0.0152319	0.0253384	0.547855	0.887154	1
prodromal_9b_y	Strange skin feelings. Please CHOOSE THE NUMBER below the appropriate picture that shows us how much that bothered you when it happened.	Child Mental Health	-0.0417676	0.0694807	0.548324	0.887154	1
prodromal_17_y	Did you feel that sometimes your thoughts were so strong you could almost hear them, as if another person, NOT you, spoke them?	Child Mental Health	-0.0449003	0.0748022	0.548337	0.887154	1
asr_q34_p	I feel that others are out to get me Siento que los dem√°s quieren perjudicarme	Family Mental Health	0.00787556	0.0131764	0.550422	0.888997	1
reshist_addr1_drugtot	Residential history derived - Uniform Crime Reports: drug abuse violations total 1	Culture/Environment	-0.0015498	0.00260491	0.552597	0.890628	1
upps18_y	I like new, thrilling things, even if they are a little scary.	Child Mental Health	0.015146	0.0255449	0.553326	0.890628	1
demo_prtnr_empl_v2b	Recoded demo_prtnr_empl_v2 so that 1= partner full time working; 0=all other responses	Demographics	-0.0420191	0.0711749	0.554946	0.891671	1
asr_q64_p	I have trouble setting priorities Me cuesta trabajo poner prioridades	Family Mental Health	-0.0130804	0.0222013	0.555873	0.891671	1
reshist_addr1_drgposs	Residential history derived - Uniform Crime Reports: drug possession total 1	Culture/Environment	-0.0016733	0.00285881	0.559018	0.891671	1
cbcl_q29_p	Fears certain animals, situations, or places, other than school Tiene miedo de ciertas situaciones, animales o lugares (no incluya la escuela)	Child Mental Health	0.0150995	0.0258506	0.559234	0.891671	1
ksads_1_4_t	Symptom - Irritability, Past	Child Mental Health	-0.0594169	0.10194	0.559988	0.891671	1
cbcl_q42_p	Would rather be alone than with others Prefiere estar solo(a) que con otras personas	Child Mental Health	0.0147559	0.0253708	0.560914	0.891671	1
asr_q56a_p	Aches or pains (not stomach or headaches) Dolores o molestias (sin que sean del est√≥mago o dolores de cabeza)	Family Mental Health	0.0134252	0.0230821	0.560925	0.891671	1
ksads_1_174_p	Symptom - Psychomotor Agitation in Depressive Disorder Past	Child Mental Health	-0.0552337	0.0952366	0.561939	0.891671	1
bpmt_q1	Acts too young for his/her age.	Child Mental Health	-0.0239326	0.041498	0.564369	0.891671	1
reshist_addr1_adi_b138	Residential history derived - Area Deprivation Index: Percentage of population below 138% of the poverty threshold 1	Culture/Environment	-0.0112018	0.0194929	0.565735	0.891671	1
cbcl_q63_p	Prefers being with older kids Prefiere estar con ni√±os(as) mayores que √©l/ella	Child Mental Health	-0.0148399	0.0258351	0.565778	0.891671	1
reshist_state_so_factor	State level indicators of bias against sexual orientation from structural variables	Culture/Environment	0.00099097	0.00173098	0.567075	0.891671	1
asr_scr_somaticpr_r	Somatic Problems ASR DSM-5-Oriented Scale (raw score)	Family Mental Health	0.0097573	0.0170601	0.567618	0.891671	1
asr_q120_p	I drive too fast Manejo/conduzco muy r√°pido	Family Mental Health	-0.0121295	0.0212569	0.568397	0.891671	1
screen10_wknd_y	On a typical weekend day, how many hours do you: Text on a cell phone, tablet, or computer (GChat, Whatsapp, etc.)?	Screen Time	0.0145131	0.0255317	0.569825	0.891671	1
medhx_ss_6a_times_p	Broken Bones. How many times? / ¿Cuántas veces?	Physical Health	0.014796	0.0260353	0.569908	0.891671	1
famhx_ss_matgm_prob_dprs_p	maternal grandmother depression problem	Family Mental Health	-0.0507465	0.0894763	0.570612	0.891671	1
cbcl_q26_p	Doesn't seem to feel guilty after misbehaving No parece sentirse culpable despu√©s de portarse mal	Child Mental Health	-0.0145957	0.0257587	0.571049	0.891671	1
devhx_10a3_p	During the pregnancy with this child, did you/biological mother have any of the following conditions? Severe nausea and vomiting extending past the 6th month or accompanied by weight loss? /¬øN√°useas y v√≥mitos severos que continuaron hasta despu√©s del 6.¬∫ mes de embarazo o que estuvieron acompa√±ados de una p√©rdida de peso?	Physical Health	0.043716	0.0774014	0.572213	0.892007	1
asr_scr_avoidant_r	Avoidant Personality Problems ASR DSM-5-Oriented Scale (raw score)	Family Mental Health	-0.0105476	0.0187633	0.57422	0.893336	1
asr_q13_p	I feel confused or in a fog Me siento confundido(a)	Family Mental Health	0.0124937	0.0222731	0.574966	0.893336	1
upps11_y	Sometimes when I feel bad, I keep doing something even though it is making me feel worse.	Child Mental Health	-0.0142622	0.0255749	0.577158	0.894145	1
cbcl_q44_p	Bites fingernails Se come/muerde las u√±as	Child Mental Health	-0.0144031	0.0258434	0.57739	0.894145	1
ksads_8_312_p	Symptom - Clinically significant distress due to Social Anxiety Past	Child Mental Health	0.0524052	0.0948786	0.580716	0.897818	1
ksads_10_329_p	Symptom - Clinically significant distress due to worries Past	Child Mental Health	-0.0559196	0.101866	0.58304	0.89993	1
ksads_ptsd_raw_766_p	Witness the grownups in the home push, shove or hit one another	Child Mental Health	0.0477985	0.0873208	0.584111	0.900106	1
asr_scr_withdrawn_r	Withdrawn ASR Syndrome Scale (raw score)	Family Mental Health	-0.0092299	0.0169201	0.585645	0.900992	1
neighborhood1r_p	I feel safe walking in my neighborhood, day or night. Me siento seguro(a) caminando por mi vecindario, de d√≠a o de noche.	Culture/Environment	0.0120349	0.022249	0.58867	0.902134	1
cbcl_q111_p	Withdrawn, doesn't get involved with others Se a√≠sla, no se relaciona con los dem√°s	Child Mental Health	-0.013905	0.0257362	0.589078	0.902134	1
demo_comb_income_v2b	What is your TOTAL COMBINED FAMILY INCOME for the past 12 months? This should include income (before taxes and deductions) from all sources, wages, rent from properties, social security, disability and/or veteran's benefits, unemployment benefits, workman's compensation, help from relative (include child payments and alimony), and so on. ¿Cuál de estas categorías es la que mejor describe su INGRESO FAMILIAR TOTAL COMBINADO de los últimos 12 meses? Este debe incluir los ingresos (antes de impuestos y deducciones) provenientes de todas las fuentes, salarios, renta de propiedades, seguro social, pagos por incapacidad o subsidios para veteranos, subsidios por desempleo, compensación por accidentes de trabajo, ayuda de familiares (incluya pensiones alimenticias para hijos y cónyuges divorciados), etc.	Demographics	0.00561234	0.0103953	0.589754	0.902134	1
famhx_ss_matgm_prob_dg_p	maternal grandmother drug use problem	Family Mental Health	-0.0580383	0.10779	0.590274	0.902134	1
prodromal_8_y	Did you suddenly feel that you could not trust other people because they seemed to be watching you or talking about you in an unfriendly way?	Child Mental Health	0.0311122	0.0579244	0.591186	0.902134	1
upps17_y	When I am upset I often act without thinking.	Child Mental Health	-0.0136548	0.025583	0.593597	0.904346	1
pps_y_ss_bother_sum	Prodromal Psychosis Scale, Number of Yes Responses to Did it Bother You? Sum: pps_1_bother_yn, pps_2_bother_yn, pps_3_bother_yn, pps_4_bother_yn, pps_5_bother_yn, pps_6_bother_yn, pps_7_bother_yn, pps_8_bother_yn, pps_9_bother_yn, pps_10_bother_yn, pps_11_bother_yn, pps_12_bother_yn, pps_13_bother_yn, pps_14_bother_yn, pps_15_bother_yn, pps_16_bother_yn, pps_17_bother_yn, pps_18_bother_yn, pps_19_bother_yn, pps_20_bother_yn, pps_21_bother_yn; No minimum number of answers to be valid	Child Mental Health	0.0159121	0.0300276	0.596277	0.906245	1
devhx_4_p	How old was the child's biological father when the child was born?	Physical Health	-0.0104809	0.0198964	0.598593	0.906245	1
asr_q52_p	I feel too guilty Me siento demasiado culpable	Family Mental Health	-0.0110651	0.0211454	0.600919	0.906245	1
asr_scr_internal_r	Interalizing Problems ASR Syndrome Scale (raw score)	Family Mental Health	0.00974669	0.0187005	0.60241	0.906245	1
reshist_state_mj_laws_med	Dummy code created from reshist_state_mj_law. Medical versus not	Culture/Environment	0.0831135	0.159933	0.603288	0.906245	1
screen11_wknd_y	On a typical weekend day, how many hours do you: Visit social networking sites like Facebook, Twitter, Instagram, etc.?	Screen Time	-0.0133724	0.0257344	0.603397	0.906245	1
ksads_18_114_p	Symptom - Strict Routines Present	Child Mental Health	0.042667	0.0823398	0.604331	0.906245	1
ksads_14_416_p	Symptom - Forgetful in daily activities Past	Child Mental Health	-0.0323689	0.0628556	0.606572	0.906245	1
devhx_ss_12_p	About how many weeks premature was the child when they were born?	Physical Health	-0.0120239	0.0235083	0.609094	0.906245	1
asr_q45_p	I am nervous or tense Soy nervioso(a), o tenso(a)	Family Mental Health	-0.0111933	0.0219169	0.609656	0.906245	1
devhx_6_p	Was your pregnancy with this child a planned pregnancy? /Fue su embarazo con este(a) ni√±o(a) un embarazo planeado?	Physical Health	-0.0339302	0.0665622	0.610226	0.906245	1
kbi_p_c_drop_in_grades	In the past year or past several months, has there been a drop in your/your child's grades?/ ¬øLas calificaciones de su ni√±o(a) han bajado en el √∫ltimo a√±o o en los √∫ltimos meses?	Child Mental Health	0.0342071	0.0671202	0.610304	0.906245	1
sleepdisturb4_p	The child has difficulty getting to sleep at night. El ni√±o / la ni√±a tiene dificultad qued√°ndose dormido(a) en la noche.	Physical Health	-0.0130441	0.025799	0.613206	0.906245	1
demo_fam_exp6_v2b	In the past 12 months, has there been a time when you and your immediate family experienced any of the following: Had someone who needed to see a doctor or go to the hospital but didn't go because you could not afford it? ¿Tuvieron a alguien quien necesitaba ir al médico o al hospital, pero no fueron porque no les alcanzaba el dinero?	Demographics	-0.0778161	0.153978	0.613298	0.906245	1
asr_q80_p	I stand up for my rights Defiendo mis derechos	Family Mental Health	0.0109871	0.0218376	0.614981	0.906245	1
ksads_15_438_p	Symptom - Duration of at least 6 months Present	Child Mental Health	-0.0485759	0.0974786	0.618256	0.906245	1
prodromal_19b_y	Unusual things. Please CHOOSE THE NUMBER below the appropriate picture that shows us how much that bothered you when it happened.	Child Mental Health	0.0455992	0.0914234	0.61892	0.906245	1
medhx_ss_6b_times_p	Sprains. How many times? / ¿Cuántas veces?	Physical Health	-0.0128703	0.0259036	0.619361	0.906245	1
cbcl_q112_p	Worries Se preocupa mucho	Child Mental Health	0.0128136	0.0258152	0.619712	0.906245	1
screen5_wkdy_y	On a typical weekday, how many hours do you: Visit social networking sites like Facebook, Twitter, Instagram, etc.?	Screen Time	-0.0127966	0.0257931	0.619881	0.906245	1
asr_scr_depress_r	Depressive Problems ASR DSM-5-Oriented Scale (raw score)	Family Mental Health	-0.0096828	0.0195321	0.620232	0.906245	1
screentime_wknd_p_total	Composite of time youth spends on screens on weekends	Screen Time	-0.011876	0.0239997	0.620793	0.906245	1
reshist_state_mj_laws_none	Dummy code created from reshist_state_mj_law. Recreational versus not	Culture/Environment	0.126891	0.257216	0.621782	0.906245	1
devhx_8_alcohol	Before knowing of pregnancy. Alcohol? /¬øAlcohol?	Physical Health	-0.0382987	0.0778549	0.622773	0.906245	1
crpbi_studycaregiver3	First caregiver (caregiver participating in study/completing protocol). Is able to make me feel better when I am upset.	Culture/Environment	0.0126039	0.0256796	0.623631	0.906245	1
fes_youth_q8	Family members often try to one-up or outdo each other.	Culture/Environment	0.0283241	0.0579341	0.62491	0.906245	1
ksads_18_117_p	Symptom - Poor Eye Contact Past	Child Mental Health	0.0382569	0.0788148	0.627391	0.906245	1
cbcl_q47_p	Nightmares Pesadillas	Child Mental Health	-0.0125041	0.0258424	0.628554	0.906245	1
su_caff_intake_1_calc	Coffee (instant, brewed) coffee, with caffeine, including flavored types If "Have you heard of caffeine ...?" is not endorsed , values for "caff_intake_1" will be missing. Here, these missing values have been replaced with "0.	Substance	0.012425	0.0257634	0.629682	0.906245	1
ksads_15_437_p	Symptom - Causes problems in functioning or distress in self or others Present	Child Mental Health	-0.0473176	0.0982823	0.6302	0.906245	1
ksads_14_430_p	Symptom - Several symptoms present prior to age 12 years Past	Child Mental Health	-0.0277321	0.0576206	0.630312	0.906245	1
upps28_y	I tend to stop and think before doing things.	Child Mental Health	0.0122319	0.0254119	0.630343	0.906245	1
kbi_p_c_spec_serv___4	Does your child receive special services at school? / ¬øSu ni√±o(a) recibe servicios especiales en la escuela? Seleccione todas las opciones que correspondan o apliquen: ( 4, Special Education for specific subjects (partially mainstreamed) /Educaci√≥n especial para asignaturas espec√≠ficas (parcialmente en un sal√≥n de educaci√≥n general))	Child Mental Health	0.0437489	0.0913338	0.631938	0.906245	1
fam_enviro8_p	Family members often try to one-up or outdo each other./ Los miembros de la familia con frecuencia tratan de superar a los dem√°s.	Culture/Environment	-0.0369445	0.0775403	0.63375	0.906245	1
asr_q100_p	I have trouble sleeping No duermo bien	Family Mental Health	-0.0091437	0.0191901	0.633879	0.906245	1
parent_monitor_q4_y	How often do you talk to your parent or guardian about your plans for the coming day, such as your plans about what will happen at school or what you are going to do with friends?	Culture/Environment	0.0121682	0.0256012	0.634645	0.906245	1
asr_q73_p	I meet my responsibilities to my family Cumplo con las responsabilidades familiares	Family Mental Health	0.00996881	0.0210484	0.635887	0.906245	1
ksads_15_443_p	Symptom - Often blames others for own mistakes Past	Child Mental Health	0.0311333	0.0664772	0.639549	0.906245	1
sleepdisturb11_p	After waking up in the night, the child has difficulty to fall asleep again. Despu√©s de despertarse en la noche, el ni√±o / la ni√±a tiene dificultad para quedarse dormido(a) de nuevo.	Physical Health	-0.0119653	0.0255778	0.639991	0.906245	1
ksads_7_298_p	Symptom - Separation anxiety duration was at least 4 weeks Past	Child Mental Health	0.0373692	0.0799798	0.640333	0.906245	1
pds_p_ss_female_category_2	Pubertal Developmental Scale Parent: Female Category - based on sex at birth; pubertdev_sum_p_f = pubertdev_2_p plus pubertdev_f4_p; 1 - prepuberty - pubertdev_sum_p_f = 2 and pubertdev_f5b_p= 1; 2 - early puberty - pubertdev_sum_p_f = 3 and pubertdev_f5b_p = 1; 3 - mid puberty - pubertdev_sum_p_f > 3 and pubertdev_f5b_p = 1; 4 - late puberty - pubertdev_sum_p_f <= 7 and pubertdev_f5b_p = 4 ; 5 - post puberty - pubertdev_sum_p_f = 8 and pubertdev_f5b_p = 4 ; Validation: All items must be answered	Physical Health	-0.0161457	0.0345646	0.640559	0.906245	1
devhx_9_tobacco	Knowing of pregnancy. Tobacco? /¬øTabaco?	Physical Health	0.0484902	0.103932	0.640818	0.906245	1
ksads_2_200_p	Symptom - Racing Thoughts Past	Child Mental Health	-0.0514852	0.110411	0.640998	0.906245	1
ksads_15_445_p	Symptom - Duration of at least 6 months Past	Child Mental Health	-0.0334272	0.0718027	0.641543	0.906245	1
ksads_9_37_p	Symptom - Active avoidance of phobic object Present	Child Mental Health	-0.0344503	0.0743434	0.643082	0.906245	1
ksads_14_423_p	Symptom - Often Interrupts or intrudes on others Past	Child Mental Health	-0.0300699	0.0650099	0.643692	0.906245	1
asr_q107_p	I feel that I can't succeed Siento que no puedo alcanzar el √©xito	Family Mental Health	-0.010384	0.0224641	0.643994	0.906245	1
bpmt_q18	Worries.	Child Mental Health	-0.0197373	0.0427175	0.644246	0.906245	1
ksads_14_78_p	Symptom - Difficulty sustaining attention Past	Child Mental Health	-0.029259	0.0634611	0.64476	0.906245	1
cbcl_q80_p	Stares blankly Se queda con la mirada fija, mirando al vac√≠o	Child Mental Health	-0.0118641	0.025737	0.644884	0.906245	1
demo_prtnr_income_v2b	How much does your partner earn, before taxes and other deductions, during the past 12 months? ¿Cuál fue el ingreso de su pareja, antes de impuestos y otras deducciones, en los últimos 12 meses?	Demographics	0.0128153	0.0278452	0.645716	0.906245	1
ksads_10_323_p	Symptom - Worry associated with defined symptom(s) Past	Child Mental Health	-0.0483542	0.105305	0.646102	0.906245	1
medhx_ss_6f_times_p	Falls. How many times? / ¿Cuántas veces?	Physical Health	-0.0105545	0.0232558	0.650039	0.906245	1
ksads_14_79_p	Symptom - Difficulty sustaining attention for more than one school year Past	Child Mental Health	-0.0287505	0.0634408	0.650415	0.906245	1
bisbas7_y	I am very fearful compared to my friends.	Child Mental Health	-0.0115404	0.0254979	0.650898	0.906245	1
ksads_14_421_p	Symptom - Blurts out answers Past	Child Mental Health	-0.03214	0.0712674	0.652006	0.906245	1
screentime_wkdy_p_total	Composite of time youth spends on screens on weekdays	Screen Time	-0.0114519	0.0254923	0.653329	0.906245	1
pps_2_bother_yn	Strange sounds. Did it bother you?	Child Mental Health	-0.0563103	0.125923	0.654746	0.906245	1
demo_fam_exp2_v2b	In the past 12 months, has there been a time when you and your immediate family experienced any of the following: Were without telephone service because you could not afford it? ¿Estuvieron sin servicio telefónico porque no les alcanzaba el dinero?	Demographics	0.046626	0.104752	0.656241	0.906245	1
reshist_addr1_adi_ncar	Residential history derived - Area Deprivation Index: Percentage of occupied housing units without a motor vehicle 1	Culture/Environment	-0.0079162	0.0177812	0.656323	0.906245	1
ksads_15_97_p	Duration (at least 6 months) ODD, Past	Child Mental Health	-0.0319426	0.0718904	0.656809	0.906245	1
ksads_1_183_t	Symptom - Impairment in functioning due to depression, Present	Child Mental Health	-0.0405682	0.0915055	0.657518	0.906245	1
upps7_y	When I feel bad, I often do things I later regret in order to make myself feel better now.	Child Mental Health	-0.0112317	0.0255461	0.660241	0.906245	1
school_12_y	In general, I like school a lot.¬†	Culture/Environment	0.0112569	0.0256482	0.660797	0.906245	1
medhx_6a	Has she/he ever been to a doctor for any of these things‚Ä¶ Broken Bones Fracturas	Physical Health	0.0443575	0.101095	0.660828	0.906245	1
upps6_y	I like to stop and think about things before I do it.	Child Mental Health	0.0111164	0.0253402	0.660953	0.906245	1
prodromal_21_y	Did you suddenly start to notice that people sometimes had a hard time understanding what you were saying, even though they used to understand you well?	Child Mental Health	-0.0272114	0.0621804	0.661661	0.906245	1
sleepdisturb17_p	You have observed the child sleepwalking. Usted ha visto al ni√±o / la ni√±a caminar mientras duerme.	Physical Health	-0.0112243	0.0257365	0.662809	0.906245	1
demo_prnt_prtnr_bio_2	Is your partner the child's biological parent? ¿Su pareja es el padre o la madre biológico(a) del niño o de la niña?	Demographics	0.040025	0.0920004	0.663525	0.906245	1
bisbas4_y	I feel pretty upset when I think that someone is angry with me.	Child Mental Health	-0.0111333	0.0256149	0.663884	0.906245	1
reshist_addr1_mjsale	Residential history derived - Uniform Crime Reports: Marijuana sale 1	Culture/Environment	-0.0017531	0.00403004	0.663888	0.906245	1
asr_q36_p	I accidentally get hurt a lot, accident-prone Me lastimo accidentalmente con mucha frecuencia, soy propenso(a) a accidentes	Family Mental Health	0.00936493	0.0215698	0.664259	0.906245	1
upps12_y	I enjoy taking risks.	Child Mental Health	-0.0111366	0.0257933	0.665974	0.907269	1
physical_activity5_y	In an average week when you are in school, on how many days do you go to physical education (PE) class?	Physical Health	0.0109301	0.0254438	0.667562	0.908116	1
kbi_p_c_best_friend_len	How long has your child been friends with this best friend?/ ¬øHace cu√°nto tiempo que su ni√±o(a) es amigo(a) de este mejor amigo o amiga?	Child Mental Health	-0.0125796	0.0294146	0.668987	0.908739	1
cbcl_q74_p	Showing off or clowning Le gusta llamar la atenci√≥n o hacerse el/la payaso(a), gracioso(a)	Child Mental Health	-0.0107439	0.0252061	0.669991	0.90879	1
asr_q50_p	I am too fearful or anxious Soy demasiado miedoso(a) o ansioso(a)	Family Mental Health	-0.0083189	0.0196074	0.671493	0.909515	1
devhx_5_p	Does your child have a twin? /¬øSu ni√±o(a) tiene un gemelo?	Physical Health	-0.0860743	0.203918	0.67295	0.910177	1
su_risk_p_2	If your child wanted to get some cigarettes, how easy would it be for them to get some?	Substance	-0.0086332	0.0207619	0.677673	0.914777	1
reshist_addr1_p1tot	Residential history derived - Uniform Crime Reports: total adult offenses 1	Culture/Environment	-0.0015743	0.00379108	0.678297	0.914777	1
crpbi_caregiver16_y	Second caregiver. Is easy to talk to.	Culture/Environment	-0.0109731	0.0268575	0.68292	0.919692	1
famhx_ss_fath_prob_trb_p	father trouble holds job/fights/police problem	Family Mental Health	-0.0328753	0.0812616	0.6858	0.922249	1
asr_q123_p	I am a happy person Soy una persona feliz	Family Mental Health	0.00928296	0.0230339	0.68701	0.922505	1
nihtbx_cryst_uncorrected	Crystallized Composite Uncorrected Standard Score	Cognition	-0.0099031	0.0246523	0.687953	0.922505	1
ksads_2_200_t	Symptom - Racing Thoughts, Past	Child Mental Health	-0.0414954	0.103937	0.68972	0.923556	1
ksads_1_164_p	Symptom - Indecision Past	Child Mental Health	-0.038421	0.0967621	0.691318	0.92438	1
reshist_addr1_adi_mortg	Residential history derived - Area Deprivation Index: Median monthly mortgage 1	Culture/Environment	0.0060735	0.0153741	0.692955	0.925252	1
prosocial_q2_p	My child is‚Ä¶ Helpful if someone is hurt, upset, or feeling ill. /Ayuda cuando alguien se lastima, se molesta o se siente enfermo.	Culture/Environment	0.010135	0.0257569	0.694017	0.925356	1
parent_monitor_q3_y	If you are at home when your parents or guardians are not, how often do you know how to get in touch with them?	Culture/Environment	0.00999837	0.0254999	0.695045	0.925413	1
demo_fam_exp3_v2b	In the past 12 months, has there been a time when you and your immediate family experienced any of the following: Didn't pay the full amount of the rent or mortgage because you could not afford it? ¿No pagaron el monto total de la renta o hipoteca porque no les alcanzaba el dinero?	Demographics	0.0309133	0.0791285	0.696039	0.925427	1
reshist_addr1_grndtot	Residential history derived - Uniform Crime Reports: grand total 1	Culture/Environment	-0.0017339	0.00446175	0.697871	0.925919	1
asr_q106_p	I try to be fair to others Trato de ser justo(a) con los dem√°s	Family Mental Health	0.00856172	0.0221557	0.699248	0.925919	1
cbcl_q71_p	Self-conscious or easily embarrassed Se coh√≠be y se averg√ºenza con facilidad	Child Mental Health	0.00997841	0.0258341	0.699364	0.925919	1
devhx_8_marijuana	Before knowing of pregnancy. Marijuana? /¬øMarihuana?	Physical Health	-0.0337102	0.0876484	0.700529	0.926156	1
reshist_addr1_years	Residential history years of residence 1	Culture/Environment	0.00886809	0.0232797	0.703343	0.928571	1
demo_ed_v2	What grade is the child in? If it is summer, indicate grade starting in the fall. ¬øEn qu√© grado est√° el/la ni√±o(a)? [Si es verano, indique el grado que iniciar√° en el oto√±o]	Demographics	0.00654723	0.0173622	0.706153	0.929051	1
cbcl_scr_07_sct_r	Sluggish Cognitive Tempo (SCT) CBCL Scale2007 Scale (raw score)	Child Mental Health	-0.0096669	0.0257031	0.706895	0.929051	1
prodromal_20_y	Have you seen things that other people can't see or don't seem to see?	Child Mental Health	-0.0274803	0.0736354	0.709004	0.929051	1
devhx_12_p	About how many weeks premature was the child when they were born? /¬øAproximadamente qu√© tan prematuro (en semanas) fue este ni√±o(a) al nacer?	Physical Health	0.00731644	0.019536	0.70943	0.929051	1
prodromal_1_y	Did places that you know well, such as your bedroom, or other rooms in your home, your classroom or school yard, suddenly seem weird, strange or confusing to you; like not the real world?	Child Mental Health	0.0389621	0.10475	0.709927	0.929051	1
ksads_1_6_p	Symptom - Anhedonia Past	Child Mental Health	-0.029365	0.0792621	0.711025	0.929051	1
school_17_y	Getting good grades is not so important to me.¬†	Culture/Environment	0.0094729	0.0255842	0.71124	0.929051	1
cbcl_q38_p	Gets teased a lot Los dem√°s se burlan de √©l/ella a menudo	Child Mental Health	-0.0095365	0.0257913	0.711613	0.929051	1
medhx_ss_6h_times_p	High Fever. How many times? / ¿Cuántas veces?	Physical Health	-0.0094392	0.0257274	0.71375	0.930548	1
ksads_14_422_p	Symptom - Difficulty waiting turn Past	Child Mental Health	-0.025136	0.0689515	0.71545	0.931472	1
cbcl_q94_p	Teases a lot Se burla mucho de los dem√°s	Child Mental Health	-0.0093198	0.0257247	0.717184	0.931819	1
prodromal_19_y	Did you suddenly start to see unusual things that you never saw before like flashes, flames, blinding light, or shapes floating in front of you?	Child Mental Health	-0.027171	0.0752069	0.717888	0.931819	1
school_6_y	I feel safe at my school.¬†	Culture/Environment	0.00928116	0.0257612	0.71869	0.931819	1
sds_p_ss_da	Disorder of Arousal (DA) SUM: sleepdisturb17_p + sleepdisturb20_p + sleepdisturb21_p; Validation: All items must be answered	Physical Health	0.00922032	0.0258557	0.721434	0.934089	1
fes_youth_q7	If there's a disagreement in our family, we try hard to smooth things over and keep the peace.	Culture/Environment	-0.0275411	0.0779268	0.723772	0.935826	1
devhx_10c3_p	During the pregnancy with this child, did you/biological mother have any of the following conditions? Pre-eclampsia, eclampsia, or toxemia? /¬øPre-eclampsia, eclampsia o toxemia?	Physical Health	-0.0351069	0.10081	0.727653	0.938063	1
asr_q76_p	My behavior is irresponsible Mi comportamiento es irresponsable	Family Mental Health	-0.0076807	0.0221205	0.728487	0.938063	1
asr_scr_hyperactive_r	Hyperactivity-Impulsivity ASR DSM-5-Oriented Scale (raw score)	Family Mental Health	-0.0064528	0.0185974	0.728724	0.938063	1
asr_q04_p	I work up to my ability Trabajo a mi m√°xima capacidad	Family Mental Health	0.00824863	0.0239578	0.730673	0.938063	1
ksads_1_2_p	Symptom - Depressed Mood Past	Child Mental Health	0.0282791	0.0821828	0.730772	0.938063	1
cbcl_q36_p	Gets hurt a lot, accident prone Se lastima accidentalmente con mucha frecuencia, propenso(a) a accidentes	Child Mental Health	-0.0088276	0.0257209	0.73149	0.938063	1
asr_q46_p	Parts of my body twitch or make nervous movements Tengo movimientos involuntarios o tics	Family Mental Health	0.00479881	0.0141899	0.735408	0.940305	1
prodromal_6b_y	Hard to figure out. Please CHOOSE THE NUMBER below the appropriate picture that shows us how much that bothered you when it happened.	Child Mental Health	0.0341038	0.100875	0.735882	0.940305	1
cbcl_q75_p	Too shy or timid Demasiado t√≠mido(a)	Child Mental Health	0.00862205	0.0255922	0.736239	0.940305	1
bisbas17_y	I often do things for no other reason than they might be fun.	Child Mental Health	0.00851244	0.0255215	0.738774	0.94066	1
crpbi_caregiver13_y	Second caregiver. Smiles at me very often.	Culture/Environment	-0.008865	0.0265973	0.738959	0.94066	1
ksads_14_394_p	Symptom - Often makes careless mistakes Present	Child Mental Health	0.0317467	0.0955081	0.739589	0.94066	1
devhx_caffeine_total	Created from caffeine variables in developmental history questionnaire. Total caffeine amount per month.	Physical Health	0.0142475	0.0431662	0.741516	0.94066	1
ksads_7_300_p	Symptom - Separation anxiety (past) duration was at least 2 weeks	Child Mental Health	0.024161	0.0732505	0.74152	0.94066	1
asr_q30_p	My relations with the opposite sex are poor Mis relaciones con personas del sexo opuesto son malas	Family Mental Health	0.00563538	0.0172012	0.743339	0.941158	1
fes_youth_q5	Family members often criticize each other.	Culture/Environment	0.0196005	0.0602793	0.745059	0.941158	1
sleepdisturb24_p	The child feels unable to move when waking up in the morning. El ni√±o / la ni√±a siente que no puede moverse cuando se despierta en la ma√±ana.	Physical Health	0.00836091	0.0258507	0.746414	0.941158	1
reshist_addr1_proxrd	Residential history derived - proximity to major roads, in meters 1	Culture/Environment	-0.0063756	0.0197891	0.747435	0.941158	1
ksads_1_188_p	Symptom - No two month symptom-free interval Past	Child Mental Health	0.0209697	0.0652265	0.747839	0.941158	1
famhx_ss_matgm_prob_alc_p	maternal grandmother alcohol problem	Family Mental Health	-0.0360371	0.1124	0.748503	0.941158	1
ksads_16_461_p	Symptom - Has been physically cruel to people Present	Child Mental Health	-0.0346415	0.108348	0.749178	0.941158	1
fes_y_ss_fc_pr	Conflict Subscale from the Family Environment Scale, Sum of Youth Report: Prorated Score (Based on minimum of five items answered): [fes_y_ss_fc]*[fes_y_ss_fc_nt] /[fes_y_ss_fc_na]	Culture/Environment	0.00811305	0.0255351	0.750739	0.941158	1
reshist_addr1_popdensity	Residential history derived - UN adjusted population density 1	Culture/Environment	-0.0040846	0.0128552	0.750924	0.941158	1
cbcl_q78_p	Inattentive or easily distracted No presta atenci√≥n o se distrae f√°cilmente	Child Mental Health	-0.0079581	0.0255058	0.755073	0.945098	1
sleepdisturb10_p	The child wakes up more than twice per night. El ni√±o / la ni√±a se despierta m√°s de dos veces por noche.	Physical Health	-0.0080252	0.0258571	0.756326	0.945182	1
asr_q72_p	I worry about my family Me preocupo por mi familia	Family Mental Health	-0.0065311	0.0211146	0.757151	0.945182	1
birth_weight_comb	Combined from birth_weight_lbs and birth_weight_oz variables in developmental history questionnaire. Lbs*16 + Oz	Physical Health	0.00758837	0.0247524	0.759215	0.946502	1
prodromal_10_y	Did you lose concentration because you noticed sounds in the distance that you usually don't hear?	Child Mental Health	-0.0211796	0.0699559	0.762075	0.948809	1
asr_scr_intrusive_r	Intrusive ASR Syndrome Scale (raw score)	Family Mental Health	-0.0069226	0.0230778	0.764251	0.948984	1
ksads_15_444_p	Symptom - Causes problems in functioning or distress in self or others Past	Child Mental Health	-0.0187022	0.0631762	0.767205	0.948984	1
gen_child_behav_8	Has your child had periods lasting several days or more when he/she felt depressed or irritable, and then other periods of several days or more when he/she felt extremely high, elated, and overflowing with energy? ¬øSu ni√±o(a) ha tenido per√≠odos de varios d√≠as o m√°s en los que se ha sentido deprimido(a) o irritable, y luego otros per√≠odos de varios d√≠as o m√°s en los que se ha sentido extremadamente euf√≥rico(a), entusiasmado(a) y desbordante de energ√≠a?	Child Mental Health	-0.0075517	0.0257567	0.769413	0.948984	1
demo_prnt_prtnr_v2	Do you have a partner? ¬øUsted tiene una pareja?	Demographics	-0.0207598	0.0708632	0.769556	0.948984	1
ksads_9_35_p	Symptom - Marked fear of phobic object Past	Child Mental Health	0.0159968	0.054612	0.769585	0.948984	1
ksads_9_36_p	Symptom - PhobicObjectSpecialCase Past	Child Mental Health	0.0159968	0.054612	0.769585	0.948984	1
reshist_addr1_dui	Residential history derived - Uniform Crime Reports: DUI 1	Culture/Environment	-0.0009277	0.00319458	0.771744	0.948984	1
asr_q56f_p	Stomachaches Dolores de est√≥mago/barriga o retortijones	Family Mental Health	-0.006045	0.0208714	0.772167	0.948984	1
asr_q08_p	I have trouble concentrating or paying attention for long No puedo concentrarme o prestar atenci√≥n por mucho tiempo	Family Mental Health	0.00583108	0.0201904	0.772807	0.948984	1
upps21_y	I would like to learn to fly an airplane.	Child Mental Health	-0.0073689	0.0256683	0.774089	0.948984	1
ksads_14_89_p	Symptom - Impulsivity Past	Child Mental Health	-0.0170892	0.0601025	0.776154	0.948984	1
prodromal_15_y	Did you honestly believe in things that other people would say are unusual or weird?	Child Mental Health	0.0239779	0.0847547	0.777246	0.948984	1
sleepdisturb12_p	The child has frequent twitching or jerking of legs while asleep or often changes position during the night or kicks the covers off the bed. Al ni√±o / A la ni√±a se le contraen de repente o se le sacuden las piernas frecuentemente mientras duerme o a menudo cambia de posici√≥n durante la noche o patea las cobijas hasta tirarlas de la cama.	Physical Health	-0.0072908	0.0258102	0.777616	0.948984	1
asr_q23_p	I break rules at work or elsewhere Rompo las reglas en el trabajo o en otros lados	Family Mental Health	0.00632012	0.0225379	0.779207	0.948984	1
ksads_7_25_p	Symptom - Distress upon separation from home/attachment figures Past	Child Mental Health	-0.0201249	0.0719274	0.779635	0.948984	1
school_9_y	I feel I'm just as smart as other kids my age.¬†	Culture/Environment	0.0071973	0.0257191	0.779637	0.948984	1
ksads_10_46_p	Symptom - Excessive worries more days than not Past	Child Mental Health	-0.027026	0.0967415	0.779966	0.948984	1
asr_q55_p	My moods swing between elation and depression Mi humor cambia entre euforia y depresi√≥n	Family Mental Health	0.0055208	0.0198446	0.780934	0.948984	1
pps_ss_mean_severity	Prodromal Psychosis: Mean Endorsed Severity Score PPS severity score/Number of yes response pps_y_ss_severity_score / pps_y_ss_number	Child Mental Health	0.00835963	0.0303734	0.783192	0.948984	1
asr_q68_p	I scream or yell a lot Grito mucho	Family Mental Health	0.00433359	0.0157602	0.78347	0.948984	1
upps37_y	When I get really happy about something, I tend to do things that can lead to trouble.	Child Mental Health	-0.0069985	0.025542	0.784122	0.948984	1
neighborhood2r_p	Violence is not a problem in my neighborhood./ La violencia no es un problema en mi vecindario.	Culture/Environment	-0.0059032	0.0215743	0.784426	0.948984	1
cbcl_q50_p	Too fearful or anxious Demasiado ansioso(a) o miedoso(a)	Child Mental Health	-0.0070247	0.0258179	0.785591	0.949172	1
ksads_2_202_p	Symptom - Flight of Ideas Past	Child Mental Health	-0.0241825	0.0894724	0.786946	0.949588	1
sai_past_year_num_activities	Created from sports activity questionnaire: number of activities participated in in past 12 months	Physical Health	0.0065941	0.024731	0.789788	0.949836	1
famhx_ss_matgm_prob_prf_p	maternal grandmother been to a doctor or counselor due to emotional/mental problem	Family Mental Health	0.0269329	0.101502	0.790746	0.949836	1
kbi_p_c_age_services	How old was your child when they first received mental health or substance abuse services?/ ¬øQu√© edad ten√≠a su ni√±o(a) cuando recibi√≥ por primera vez servicios de salud mental o para el abuso de sustancias? An√≥tela en el espacio en blanco	Child Mental Health	0.0190079	0.0715625	0.790896	0.949836	1
asr_q09_p	I can't get my mind off certain thoughts No puedo sacarme de la mente ciertos pensamientos, obsesiones	Family Mental Health	0.00542262	0.0205598	0.792039	0.949836	1
ksads_1_156_t	Symptom - Insomnia when depressed, Past	Child Mental Health	0.0235775	0.0894951	0.792204	0.949836	1
ksads_8_310_p	Symptom - Impairment in functioning due to social anxiety Past	Child Mental Health	0.0264427	0.103891	0.799092	0.956187	1
kbi_p_conflict_causes___8	Click the things that cause conflict between you and your child/ A continuaci√≥n, seleccione aquello que causa conflicto entre usted y su ni√±o(a): ( 8, Moods /Estados de √°nimo)	Child Mental Health	-0.0237394	0.094122	0.800871	0.956187	1
cbcl_q05_p	There is very little they enjoy	Child Mental Health	-0.0064447	0.0257724	0.802575	0.956187	1
stq_y_ss_weekday	Screen Time Youth: Weekday Sum: screen1_wkdy_y + screen2_wkdy_y + screen3_wkdy_y + screen4_wkdy_y + screen5_wkdy_y + screen_wkdy_y; Validation: No minimum	Screen Time	-0.0063419	0.0254469	0.803222	0.956187	1
demo_fam_exp5_v2b	In the past 12 months, has there been a time when you and your immediate family experienced any of the following: Had services turned off by the gas or electric company, or the oil company wouldn't deliver oil because payments were not made? ¿Les suspendieron el servicio de gas o electricidad, o la compañía de petróleo se negó a abastecerles por falta de pago?	Demographics	0.0271961	0.109172	0.803274	0.956187	1
demo_yrs_2_2	In general, how important are your child's religious and spiritual beliefs in his/her daily life? ¿En general, cuán importantes son las creencias religiosas y espirituales en la vida diaria de su niño(a)?	Demographics	0.00610795	0.0251308	0.808007	0.956187	1
su_caff_intake_3_calc	Espresso and espresso drinks, with caffeine (Latte, Mocha, Americano) If "Have you heard of caffeine ...?" is not endorsed , values for "caff_intake_3" will be missing. Here, these missing values have been replaced with "0.	Substance	-0.0060751	0.0254188	0.811135	0.956187	1
ksads_2_222_p	Symptom - Lasting at least 4 days Past	Child Mental Health	0.0166456	0.0699758	0.811977	0.956187	1
kbi_y_det_susp	In the past year, have you had any detentions or suspensions?	Child Mental Health	0.0152109	0.0639964	0.812127	0.956187	1
asr_q90_p	I drink too much alcohol or get drunk Tomo demasiado alcohol o me emborracho	Family Mental Health	0.00352686	0.014839	0.812253	0.956187	1
ksads_1_187_p	Symptom - No two month symptom-free interval Present	Child Mental Health	0.0154359	0.0653141	0.813174	0.956187	1
su_caff_intake_4_calc	Tea with caffeine (Green Tea, Black Tea, Sweet Tea, Earl Grey) If "Have you heard of caffeine ...?" is not endorsed , values for "caff_intake_4" will be missing. Here, these missing values have been replaced with "0.	Substance	-0.0059372	0.0251876	0.813682	0.956187	1
cbcl_q31_p	Fears they might think or do something bad	Child Mental Health	0.00604499	0.0256667	0.813838	0.956187	1
medhx_6b	Has he/she ever been to a doctor, a nurse, nurse practitioner, the emergency room or a clinic because any of these things happened...Sprains /Esguinces	Physical Health	-0.0225156	0.0965559	0.815616	0.956187	1
pps_19_bother_yn	Unusual things. Did it bother you?	Child Mental Health	-0.0338944	0.145964	0.816374	0.956187	1
reshist_addr1_d1a	Residential history derived - gross residential density 1	Culture/Environment	0.00290841	0.0125165	0.816434	0.956187	1
screen7_wknd_y	On a typical weekend day, how many hours do you: Watch TV shows or movies?	Screen Time	0.00597491	0.0257676	0.816666	0.956187	1
prodromal_10b_y	Lose concentration. Please CHOOSE THE NUMBER below the appropriate picture that shows us how much that bothered you when it happened.	Child Mental Health	-0.0168147	0.0725771	0.817108	0.956187	1
upps15_y	I finish what I start.	Child Mental Health	-0.0059128	0.0256381	0.817638	0.956187	1
devhx_8_tobacco	Before knowing of pregnancy. Tobacco? /¬øTabaco?	Physical Health	-0.0184375	0.0805916	0.819042	0.956187	1
medhx_6l	Since we last saw you, has she/he been to a doctor for any of these things? Has he/she ever been to a doctor, a nurse, nurse practitioner, the emergency room or a clinic because any of these things happened...Asthma Attack/ Ataque de asma	Physical Health	-0.017897	0.0782995	0.819202	0.956187	1
screen2_wkdy_y	On a typical weekday, how many hours do you: Watch videos (such as YouTube)?	Screen Time	-0.0058683	0.0257675	0.819879	0.956187	1
cbcl_scr_syn_withdep_r	WithDep CBCL Syndrome Scale (raw score)	Child Mental Health	-0.0056743	0.0256571	0.824999	0.957734	1
asr_q56b_p	Headaches Dolores de cabeza	Family Mental Health	0.00434487	0.0197551	0.825981	0.957734	1
asr_q116_p	I get upset too easily Me altero f√°cilmente	Family Mental Health	-0.0045513	0.0207257	0.826236	0.957734	1
crpbi_studycaregiver2	First caregiver (caregiver participating in study/completing protocol). Smiles at me very often.	Culture/Environment	-0.0056117	0.0255915	0.826459	0.957734	1
upps19_y	I tend to get things done on time.	Child Mental Health	-0.0055877	0.0255103	0.82665	0.957734	1
neighborhood_crime_y	My neighborhood is safe from crime.	Culture/Environment	-0.005571	0.0255341	0.827319	0.957734	1
reshist_addr1_p1vlnt	Residential history derived - Uniform Crime Reports: adult violent crimes 1	Culture/Environment	-0.000289	0.00133567	0.82895	0.958441	1
ksads_1_188_t	Symptom - No two month symptom-free interval, Past	Child Mental Health	0.0138877	0.0663836	0.834289	0.963318	1
ksads_1_158_t	Symptom - Hypersomnia, Past	Child Mental Health	-0.0206112	0.099085	0.835217	0.963318	1
ksads_15_442_p	Symptom - Often deliberatively annoys people Past	Child Mental Health	-0.0135555	0.0678399	0.841625	0.969372	1
asr_q47_p	I lack self-confidence Me falta confianza en m√≠ mismo(a)	Family Mental Health	0.0040919	0.0205912	0.842529	0.969372	1
reshist_addr1_adi_edu_h	Residential history derived - Area Deprivation Index: Percentage of population aged >=25 y with at least a high school diploma 1	Culture/Environment	0.00360261	0.0183788	0.844666	0.969612	1
reshist_addr1_pm25	Residential history derived - annual average of PM 2.5 at 10x10km2 1	Culture/Environment	0.00163807	0.00836317	0.8448	0.969612	1
asr_scr_somatic_r	Somatic Complaints ASR Syndrome Scale (raw score)	Family Mental Health	0.00329608	0.0169831	0.846191	0.969839	1
ksads_16_99_p	Symptom - Often Lies Past	Child Mental Health	0.0109216	0.056903	0.847794	0.969839	1
bisbas16_y	Nobody can stop me when I want something.	Child Mental Health	-0.0048259	0.0256012	0.85051	0.969839	1
famhx_ss_patgf_prob_alc_p	paternal grandfather alcohol problem	Family Mental Health	0.0320377	0.170706	0.851129	0.969839	1
kbi_p_c_best_friend	Does your child have a best friend?/ ¬øSu ni√±o(a) tiene un mejor amigo o amiga?	Child Mental Health	0.0148467	0.0793081	0.851502	0.969839	1
kbi_p_c_spec_serv___7	Does your child receive special services at school? / ¬øSu ni√±o(a) recibe servicios especiales en la escuela? Seleccione todas las opciones que correspondan o apliquen: ( 7, Tutoring Support /Recibe apoyo con clases particulares)	Child Mental Health	-0.0161172	0.0861183	0.851541	0.969839	1
brought_medications	Any child medication use in past 2 weeks.¬†	Physical Health	0.0105729	0.0571963	0.853344	0.969839	1
devhx_10j3_p	During the pregnancy with this child, did you/biological mother have any of the following conditions? Pregnancy-related high blood pressure? /¬øPresi√≥n arterial alta relacionada con el embarazo?	Physical Health	-0.0157325	0.0857895	0.854496	0.969839	1
sleepdisturb16_p	The child sweats excessively during the night. El ni√±o / la ni√±a suda en exceso durante la noche.	Physical Health	-0.0046798	0.0255796	0.854862	0.969839	1
upps23_y	I am very careful.	Child Mental Health	-0.0046613	0.0255594	0.855316	0.969839	1
prodromal_6_y	Did you suddenly find it hard to figure out how to say something quickly and easily so that other people would understand what you meant?	Child Mental Health	0.0110672	0.0614468	0.857066	0.97021	1
ksads_14_425_p	Symptom - Symptoms interfere with social academic or occupational functioning Past	Child Mental Health	-0.0111647	0.0623026	0.85778	0.97021	1
demo_prnt_empl_v2b	Recoded demo_prnt_empl_v2 so that 1= parent full time working; 0=all other responses	Demographics	0.0135398	0.0762197	0.859005	0.97021	1
cbcl_scr_syn_anxdep_r	AnxDep CBCL Syndrome Scale (raw score) = cbcl_q14_p and cbcl_q29_p and cbcl_q30_p and cbcl_q31_p and cbcl_q32_p and cbcl_q33_p and cbcl_q35_p and cbcl_q45_p and cbcl_q50_p and cbcl_q52_p and cbcl_q71_p and cbcl_q91_p and cbcl_q112_p	Child Mental Health	0.00446927	0.0254895	0.860837	0.97021	1
ksads_9_38_p	Symptom - Active avoidance of phobic object Past	Child Mental Health	0.00961435	0.0555978	0.862709	0.97021	1
bisbas19_y	I am always willing to try something new, when I think it will be fun.	Child Mental Health	-0.0044136	0.0255937	0.863107	0.97021	1
prodromal_16_y	Did you feel that parts of your body had suddenly changed or worked differently than before; like your legs had suddenly turned to something else or your nose could suddenly smell things you'd never actually smelled before?	Child Mental Health	0.0148658	0.088368	0.866406	0.97021	1
famhx_ss_matgm_prob_nrv_p	maternal grandmother nerves/nervous breakdown problem	Family Mental Health	0.0250355	0.149825	0.867293	0.97021	1
asr_q49_p	I can do certain things better than other people Puedo hacer ciertas cosas mejor que los dem√°s	Family Mental Health	-0.0035661	0.0215009	0.868303	0.97021	1
parent_monitor_q5_y	In an average week, how many times do you and your parents/guardians, eat dinner together?	Culture/Environment	0.00427997	0.0258267	0.8684	0.97021	1
ksads_1_166_t	Symptom - Decreased Appetite, Past	Child Mental Health	0.017297	0.104728	0.868818	0.97021	1
ksads_1_187_t	Symptom - No two month symptom-free interval, Present	Child Mental Health	0.0108954	0.0662129	0.869297	0.97021	1
fam_enviro4r_p	Family members hardly ever lose their tempers. /Los miembros de la familia dificilmente pierden su temperamento.	Culture/Environment	-0.0104531	0.0643503	0.870958	0.97021	1
cbcl_q56f_p	Stomachaches Dolores de est√≥mago	Child Mental Health	-0.0041829	0.0258171	0.87131	0.97021	1
reshist_addr1_adi_pov	Residential history derived - Area Deprivation Index: Percentage of families below the poverty level 1	Culture/Environment	0.00304036	0.0187723	0.871399	0.97021	1
sleepdisturb5_p	The child feels anxious or afraid when falling asleep. El ni√±o / la ni√±a siente ansiedad o miedo cuando se est√° quedando dormido(a).	Physical Health	-0.004075	0.0256879	0.873977	0.97021	1
nihtbx_pattern_uncorrected	NIH Toolbox Pattern Comparison Processing Speed Test Age 7+ v2.0 Uncorrected Standard Score	Cognition	0.00397647	0.0254448	0.875835	0.97021	1
ksads_9_44_p	Symptom - Duration of past phobia at least 6 months Present	Child Mental Health	-0.008825	0.0571977	0.877381	0.97021	1
asr_q35_p	I feel worthless and inferior Me siento inferior o creo que no valgo nada	Family Mental Health	-0.0031925	0.0208592	0.878395	0.97021	1
sds_p_ss_shy	Sleep Hyperhydrosis (SHY) SUM: sleepdisturb9_p + sleepdisturb16_p; Validation: All items must be answered	Physical Health	-0.0038373	0.0254949	0.880379	0.97021	1
bisbas1_y	I usually get very tense when I think something unpleasant is going to happen.	Child Mental Health	-0.0038575	0.0256847	0.880637	0.97021	1
asr_q07_p	I brag Soy engre√≠do o presumido(a)	Family Mental Health	0.00355553	0.0237846	0.881188	0.97021	1
cbcl_q07_p	Bragging, boasting Es engre√≠do(a), presumido(a)	Child Mental Health	-0.0038243	0.0256185	0.881353	0.97021	1
upps_y_ss_positive_urgency	UPPS-P for Children Short Form (ABCD-version), Positive Urgency: upps35_y + upps36_y + upps37_y + upps39_y; Validation: Minimum of three items answered	Child Mental Health	0.00379838	0.0255018	0.881617	0.97021	1
devhx_19b_p	At approximately what age (number of months) was he/she FIRST able to do each of the following? Sit without assistance? /¬øSentarse sin ayuda?	Physical Health	-0.004068	0.0274475	0.882201	0.97021	1
famhx_ss_matgf_prob_dg_p	maternal grandfather drug use problem	Family Mental Health	0.0211597	0.144184	0.883326	0.97021	1
ksads_16_104_p	Symptom - Often bullies others Present	Child Mental Health	-0.0154889	0.105712	0.883511	0.97021	1
devhx_19d_p	At approximately what age (number of months) was your child FIRST able to do each of the following? Say his/her first word?	Physical Health	-0.0040144	0.0280396	0.88618	0.972006	1
devhx_ss_8_alcohol_avg_p	Alcohol? Average drinks per week?	Physical Health	0.00374196	0.0270532	0.890009	0.973995	1
devhx_15	For how many days after birth was your child in an incubator?	Physical Health	-0.0037752	0.0275315	0.890955	0.973995	1
cbcl_q58_p	Picks nose, skin, or other parts of body Mete el dedo en la nariz, se ara√±a la piel u otras partes del cuerpo	Child Mental Health	0.00351995	0.0257239	0.891178	0.973995	1
crpbi_caregiver12_y	Makes me feel better after talking over my worries with them.	Culture/Environment	-0.0036571	0.0271045	0.892691	0.973995	1
asr_q41_p	I am impulsive or act without thinking Soy impulsivo(a); act√∫o sin pensar	Family Mental Health	0.00296392	0.0220662	0.893174	0.973995	1
sleepdisturb9_p	The child sweats excessively while falling asleep. El ni√±o / la ni√±a suda excesivamente mientras se est√° quedando dormido(a).	Physical Health	-0.0033919	0.0256788	0.894932	0.974781	1
medhx_6t	Has he/she ever been to a doctor, a nurse, nurse practitioner, the emergency room or a clinic because any of these things happened...Other /Otro hospitalization reasons	Physical Health	0.0117787	0.090605	0.896566	0.97543	1
parent_rules_q1a	Are these the same rules for all family members? /Estas reglas son las mismas para todos los miembros de la familia?	Substance	0.00376304	0.0297514	0.899373	0.977354	1
asr_scr_totprob_r	Total Problems ASR Syndrome Scale (raw score)	Family Mental Health	-0.0021507	0.0172967	0.901093	0.978091	1
ksads_8_302_p	Symptom - Social situations invariably provoke Œæanxiety Past	Child Mental Health	0.0105246	0.0878289	0.904617	0.979878	1
ksads_14_403_p	Symptom - Acts like driven by a motor Present	Child Mental Health	-0.0109778	0.0938641	0.906896	0.979878	1
upps39_y	I tend to lose control when I am in a great mood.	Child Mental Health	0.00298643	0.0256059	0.907169	0.979878	1
pds_1_p	Would you say that your child's growth in height: Con respecto a la estatura de su ni√±o(a), ¬ødir√≠a usted que...?	Physical Health	0.00310841	0.0266834	0.907279	0.979878	1
sleepdisturb18_p	You have observed the child talking in their sleep.	Physical Health	-0.0029579	0.0257282	0.908485	0.979878	1
reshist_addr1_adi_home_o	Residential history derived - Area Deprivation Index: Percentage of owner 1	Culture/Environment	-0.0023433	0.0204922	0.908993	0.979878	1
bis_y_ss_bis_sum	DESCRIPTION: BIS/BAS: BIS Sum bisbas1_y + bisbas2_y + bisbas3_y + bisbas4_y + bisbas5_y + bisbas6_y+ bisbas7_y Validation: All items must be answered	Child Mental Health	0.00287478	0.0256964	0.910937	0.980849	1
kbi_y_det_reason___1	For what? Click all that apply: (1, Fighting)	Child Mental Health	-0.0084153	0.0775057	0.913538	0.980859	1
kbi_p_c_spec_serv___10	Does your child receive special services at school? / ¬øSu ni√±o(a) recibe servicios especiales en la escuela? Seleccione todas las opciones que correspondan o apliquen: ( 10, Child does not receive special services /Su ni√±o(a) no recibe servicios especiales)	Child Mental Health	0.00609471	0.0563678	0.913897	0.980859	1
cbcl_q108_p	Wets the bed Se orina en la cama	Child Mental Health	0.00278279	0.0257869	0.914077	0.980859	1
medhx_2s	Has she/he ever been to a doctor for any of these things‚Ä¶Any Other Illness /Cualquier otra enfermedad	Physical Health	-0.0107847	0.102324	0.91606	0.98153	1
nihtbx_reading_uncorrected	NIH Toolbox Oral Reading Recognition Test Age 3+ v2.0 Uncorrected Standard Score	Cognition	-0.0026201	0.0250737	0.916791	0.98153	1
ksads_14_419_p	Symptom - Acts like driven by a motor Past	Child Mental Health	0.00714809	0.0717324	0.920623	0.98153	1
asr_q42_p	I would rather be alone than with others Prefiero m√°s estar solo(a) que con otras personas	Family Mental Health	-0.0019353	0.0196174	0.921443	0.98153	1
devhx_12a_p	Was the child born prematurely? /¬øNaci√≥ el ni√±o o la ni√±a antes de tiempo?	Physical Health	-0.0105124	0.107572	0.922152	0.98153	1
devhx_23b_p	At what age (in years) did they stop wetting the bed at night?	Physical Health	-0.0034136	0.0363085	0.925119	0.98153	1
fes_youth_q3	Family members sometimes get so angry they throw things.	Culture/Environment	0.00632282	0.0675321	0.925406	0.98153	1
prodromal_12b_y	Mind is trying to trick you. Please CHOOSE THE NUMBER below the appropriate picture that shows us how much that bothered you when it happened.	Child Mental Health	-0.0083682	0.0895882	0.925716	0.98153	1
ksads_22_142_t	Symptom - Insomnia, Past	Child Mental Health	-0.006933	0.0751242	0.92647	0.98153	1
ksads_22_970_t	Diagnosis - SLEEP PROBLEMS, Past	Child Mental Health	-0.006933	0.0751242	0.92647	0.98153	1
reshist_addr1_elevation	Residential history derived elevation 1	Culture/Environment	-0.0003421	0.00378204	0.928049	0.98153	1
asr_q109_p	I like to try new things Me gusta intentar cosas nuevas	Family Mental Health	-0.002025	0.0228141	0.929287	0.98153	1
sleepdisturb3_p	The child goes to bed reluctantly. El ni√±o/ la ni√±a se va a la cama de mala gana.	Physical Health	0.00221881	0.0256856	0.931173	0.98153	1
upps_y_ss_sensation_seeking	UPPS-P for Children Short Form (ABCD-version), Sensation Seeking: upps12_y + upps18_y + upps21_y + upps27_y; Validation: Minimum of three items answered	Child Mental Health	0.00217791	0.0256041	0.932224	0.98153	1
cbcl_q64_p	Prefers being with younger kids Prefiere estar con ni√±os(as) menores que √©l/ella	Child Mental Health	0.00216398	0.0257146	0.932945	0.98153	1
ksads_22_142_p	Symptom - Insomnia Past	Child Mental Health	-0.0085346	0.102048	0.933348	0.98153	1
ksads_22_970_p	Diagnosis - SLEEP PROBLEMS Past	Child Mental Health	-0.0085346	0.102048	0.933348	0.98153	1
ksads_9_34_p	Symptom - Marked fear of phobic object Present	Child Mental Health	0.00477508	0.0572239	0.933497	0.98153	1
prodromal_7_y	Did you ever feel very certain that you have very special abilities or magical talents that other people do not have?	Child Mental Health	-0.0053445	0.0674895	0.936881	0.983727	1
prosocial_q2_y	I am helpful if someone is hurt, upset, or feeling sick.	Culture/Environment	-0.0019842	0.0256634	0.938383	0.983727	1
ksads_21_136_p	Symptom - Efforts to avoids thoughts of trauma Past	Child Mental Health	-0.0068937	0.0911514	0.939714	0.983727	1
parent_monitor_q1_y	How often do your parents/guardians know where you are?	Culture/Environment	-0.0019189	0.0253936	0.939773	0.983727	1
famhx_ss_matgm_prob_hspd_p	maternal grandmother hospitalized due to emotional/mental problem	Family Mental Health	0.0105855	0.144404	0.941564	0.984505	1
screen12_wknd_y	On a typical weekend day, how many hours do you: Video chat (Skype, Facetime, etc.)?	Screen Time	0.00183222	0.0256537	0.943072	0.984986	1
famhx_ss_matgf_prob_alc_p	maternal grandfather alcohol problem	Family Mental Health	0.00679379	0.102673	0.947243	0.986466	1
reshist_addr1_adi_ntel	Residential history derived - Area Deprivation Index: Percentage of occupied housing units without a telephone 1	Culture/Environment	-0.001423	0.021792	0.947949	0.986466	1
pps_11_bother_yn	Invisible energy. Did it bother you?	Child Mental Health	-0.0079455	0.123402	0.948662	0.986466	1
ksads_9_868_p	Diagnosis - Specific Phobia ŒæPAST (F40.2XX)	Child Mental Health	0.00400354	0.0622094	0.948687	0.986466	1
ksads_2_204_p	Symptom - Increased Goal Directed Activity Past Œæ	Child Mental Health	-0.0058882	0.0950539	0.950606	0.986904	1
crpbi_caregiver15_y	Believes in showing their love for me.	Culture/Environment	-0.001625	0.0268444	0.951738	0.986904	1
demo_yrs_2b_2	Does your child's religion have rules forbidding the use of drugs? ¬øLa religi√≥n de su ni√±o(a) tiene reglas que proh√≠ben el uso de drogas?	Demographics	-0.0049634	0.0832676	0.952468	0.986904	1
screen1_wkdy_y	On a typical weekday, how many hours do you: Watch TV shows or movies?	Screen Time	0.00149894	0.0255947	0.953307	0.986904	1
bis_y_ss_bism_sum	DESCRIPTION: BIS/BAS: BIS Sum (modified) bisbas2_y + bisbas3_y + bisbas4_y + bisbas6_y Validation: All items must be answered	Child Mental Health	-0.0013779	0.0257224	0.957285	0.989932	1
devhx_3_p	How old were you/biological mother when the child was born? /¬øCu√°ntos a√±os ten√≠a usted (o la madre biol√≥gica) cuando naci√≥ el ni√±o o la ni√±a?	Physical Health	0.00096808	0.0194801	0.960382	0.990187	1
asr_q32_p	I feel that I have to be perfect Siento como que tengo que ser perfecto(a)	Family Mental Health	-0.0010548	0.0216523	0.961156	0.990187	1
prodromal_11b_y	Invisible energy. Please CHOOSE THE NUMBER below the appropriate picture that shows us how much that bothered you when it happened.	Child Mental Health	0.00288006	0.0671361	0.965825	0.990187	1
pmq_y_ss_mean	Parental Monitoring: Mean (parent_monitor_q1_y + parent_monitor_q2_y + parent_monitor_q3_y + parent_monitor_q4_y parent_monitor_q5_y)/5; Validation: no minimum number of answers	Culture/Environment	-0.0010834	0.0254383	0.966035	0.990187	1
upps27_y	I would like to ski very fast down a high mountain slope.	Child Mental Health	-0.0010822	0.0255563	0.966228	0.990187	1
asr_q66_p	I repeat certain acts over and over Repito ciertas acciones una y otra vez	Family Mental Health	-0.0007826	0.0186475	0.96654	0.990187	1
ksads_9_42_p	Symptom - Distress due to fear or avoidance of phobic object Past	Child Mental Health	-0.00239	0.0574774	0.966833	0.990187	1
cbcl_q87_p	Sudden changes in mood or feelings S√∫bitos cambios de humor o sentimientos	Child Mental Health	-0.0010537	0.0258515	0.967493	0.990187	1
prodromal_12_y	Did you start to worry at times that your mind was trying to trick you or was not working right?	Child Mental Health	0.00315855	0.0786962	0.967985	0.990187	1
ksads_8_31_p	Symptom - Fear of Social Situations Past	Child Mental Health	0.00345571	0.0863194	0.968066	0.990187	1
ksads_2_220_p	Symptom - Lasting at least one week Past	Child Mental Health	-0.0027957	0.0731915	0.96953	0.990607	1
devhx_20_p	Would you say your child motor development (sitting, crawling, walking) was earlier, average, or later than most other children?	Physical Health	-0.000948	0.0260931	0.971024	0.991056	1
cbcl_q35_p	Feels worthless or inferior Se siente inferior o cree que no vale nada	Child Mental Health	-0.0008681	0.025731	0.973092	0.991073	1
cbcl_q12_p	Complains of loneliness Se queja de que se siente solo(a)	Child Mental Health	0.00086851	0.0257992	0.973149	0.991073	1
medhx_ss_6l_times_p	Asthma Attack. How many times? / ¿Cuántas veces?	Physical Health	-0.0007698	0.0259072	0.9763	0.993205	1
cbcl_q102_p	Underactive, slow moving, or lacks energy Poco activo(a), lento(a), o le falta energ√≠a	Child Mental Health	0.00069298	0.0255338	0.978352	0.993317	1
bis_y_ss_bas_fs	DESCRIPTION: BIS/BAS: BAS Fun Seeking bisbas17_y + bisbas18_y + bisbas19_y + bisbas20_y Validation: All items must be answered	Child Mental Health	0.00069181	0.0256936	0.978523	0.993317	1
medhx_2a	Asthma Asma	Physical Health	-0.0014462	0.059715	0.980678	0.993546	1
demo_prnt_income_v2b	Parent income	Demographics	-0.0004043	0.0168434	0.980863	0.993546	1
ksads_8_304_p	Symptom - Social situations avoided or endured with distress Past	Child Mental Health	-0.0019862	0.108029	0.985331	0.994844	1
pps_y_ss_number	Prodromal Psychosis Scale: Number of Yes Responses Sum: prodromal_1_y, prodromal_2_y, prodromal_3_y, prodromal_4_y, prodromal_5_y, prodromal_6_y, prodromal_7_y, prodromal_8_y, prodromal_9_y, prodromal_10_y, prodromal_11_y, prodromal_12_y, prodromal_13_y, prodromal_14_y, [prodromal_15_y, prodromal_16_y, prodromal_17_y], prodromal_18_y, prodromal_19_y], prodromal_20_y], prodromal_21_y; No minimum number of answers to be valid	Child Mental Health	-0.0004387	0.0242151	0.985548	0.994844	1
asr_q77_p	I sleep more than most other people during day and/or night Duermo m√°s que la mayoria de las personas durante el d√≠a y/o la noche	Family Mental Health	-0.000338	0.0200699	0.986567	0.994844	1
ksads_1_174_t	Symptom - Psychomotor Agitation in Depressive Disorder, Past	Child Mental Health	-0.0013156	0.0915766	0.988538	0.994844	1
upps35_y	When I am in a great mood, I tend to do things that can cause me problems.	Child Mental Health	-0.0003674	0.0255743	0.98854	0.994844	1
demo_fam_exp1_v2b	In the past 12 months, has there been a time when you and your immediate family experienced any of the following: Needed food but couldn't afford to buy it or couldn't afford to go out to get it? ¿Necesitaban comida pero no les alcanzaba el dinero para comprarla o para salir a comprarla?	Demographics	-0.0012132	0.0909164	0.989353	0.994844	1
cbcl_q109_p	Whining Se queja mucho	Child Mental Health	-0.0003146	0.0254043	0.990121	0.994844	1
cbcl_q104_p	Unusually loud M√°s ruidoso(a) de lo com√∫n	Child Mental Health	0.00030431	0.0258538	0.99061	0.994844	1
isip_1d_2	How old were you the first time you had a sip of alcohol?	Substance	-0.0007844	0.08144	0.992329	0.995506	1
cbcl_scr_dsm5_anxdisord_r	AnxDisord CBCL DSM5 Scale (raw score)	Child Mental Health	0.00018176	0.0256464	0.994346	0.996466	1
upps_y_ss_lack_of_planning	UPPS-P for Children Short Form (ABCD-version), Lack of Planning: upps6_y + upps16_y + upps23_y + upps28_y; Validation: Minimum of three items answered	Child Mental Health	-0.0001204	0.0253965	0.996219	0.99728	1
nihtbx_flanker_uncorrected	NIH Toolbox Flanker Inhibitory Control and Attention Test Ages 8-11 v2.0 Uncorrected Standard Score	Cognition	3.77e-05	0.0253847	0.998814	0.998814	1

### Sheet: Table 13
Table 13. Mixed linear regression estimates for Conscientiosuness PGI on baseline phenotypes in participants of AFR-like ancestry
Variable	Name	Category	Estimate	Std. Error	P value	FDR P value	Bonferroni P value
asr_q98_p	I like to help others Me gusta ayudar a los dem√°s	Family Mental Health	0.0739698	0.0243482	0.00242694	0.891839	1
pps_8_bother_yn	Could not trust. Did it bother you?	Child Mental Health	0.300665	0.102877	0.00347174	0.891839	1
devhx_ss_8_alcohol_avg_p	Alcohol? Average drinks per week?	Physical Health	-0.0814697	0.0280123	0.00369592	0.891839	1
cbcl_q104_p	Unusually loud M√°s ruidoso(a) de lo com√∫n	Child Mental Health	0.0747089	0.026675	0.00516455	0.891839	1
bpmt_q10	Too fearful or anxious.	Child Mental Health	-0.123235	0.0454249	0.00689169	0.891839	1
ksads_15_439_p	Symptom - Often touchy or easily annoyed Past	Child Mental Health	-0.173894	0.0655203	0.00795317	0.891839	1
asr_q119_p	I am not good at details No soy bueno(a) con los detalles	Family Mental Health	-0.0557351	0.0221182	0.0118927	0.891839	1
pmq_y_ss_mean	Parental Monitoring: Mean (parent_monitor_q1_y + parent_monitor_q2_y + parent_monitor_q3_y + parent_monitor_q4_y parent_monitor_q5_y)/5; Validation: no minimum number of answers	Culture/Environment	0.0649798	0.026219	0.0133095	0.891839	1
crpbi_studycaregiver5	First caregiver (caregiver participating in study/completing protocol). Is easy to talk to.	Culture/Environment	0.0648167	0.0263677	0.0140821	0.891839	1
cbcl_q22_p	Disobedient at home Desobedece en casa	Child Mental Health	0.0647529	0.0263939	0.0142636	0.891839	1
ksads_21_366_p	Symptom - Persistent negative emotional states Past	Child Mental Health	-0.27116	0.111844	0.0153316	0.891839	1
asr_q115_p	I feel restless or fidgety Me siento intranquilo(a) o inquieto(a)	Family Mental Health	-0.0508278	0.0214442	0.0179968	0.891839	1
ksads_21_392_p	Symptom - Duration at least one month Past	Child Mental Health	-0.23927	0.101309	0.0181873	0.891839	1
cbcl_q09_p	Can't get their mind off certain thoughts; obsessions	Child Mental Health	0.0622115	0.0263866	0.0185169	0.891839	1
asr_scr_perstr_r	Personal Strength ASR Adaptive Functioning Scale (raw score)	Family Mental Health	0.0527238	0.0226293	0.0199913	0.891839	1
cbcl_q41_p	Impulsive or acts without thinking Impulsivo(a); act√∫a sin pensar	Child Mental Health	0.0612595	0.0264061	0.020481	0.891839	1
cbcl_scr_dsm5_adhd_r	ADHD CBCL DSM5 Scale (raw score)	Child Mental Health	0.0602403	0.0262155	0.0217015	0.891839	1
bpmt_q18	Worries.	Child Mental Health	-0.103369	0.0450173	0.0220767	0.891839	1
ksads_2_8_p	Symptom - Elevated Mood Past	Child Mental Health	-0.160699	0.0703805	0.0224135	0.891839	1
devhx_ss_8_alcohol_effects_p	Alcohol? How many drinks did it take to feel the effects of alcohol?	Physical Health	-0.0640693	0.0280601	0.0225633	0.891839	1
ksads_21_388_p	Symptom - Clinically significant distress due to PTSD Past	Child Mental Health	-0.194801	0.0861944	0.0238197	0.891839	1
kbi_p_c_spec_serv___4	Does your child receive special services at school? / ¬øSu ni√±o(a) recibe servicios especiales en la escuela? Seleccione todas las opciones que correspondan o apliquen: ( 4, Special Education for specific subjects (partially mainstreamed) /Educaci√≥n especial para asignaturas espec√≠ficas (parcialmente en un sal√≥n de educaci√≥n general))	Child Mental Health	0.210404	0.0948077	0.0264679	0.891839	1
asr_q88_p	I enjoy being with people Disfruto estar con gente	Family Mental Health	0.0495497	0.0225742	0.028384	0.891839	1
prodromal_10b_y	Lose concentration. Please CHOOSE THE NUMBER below the appropriate picture that shows us how much that bothered you when it happened.	Child Mental Health	-0.183641	0.0831067	0.0284089	0.891839	1
pds_skin2_y	Have you noticed any skin changes, especially pimples?	Physical Health	-0.061743	0.0281565	0.0285046	0.891839	1
cbcl_q08_p	Can't concentrate, can't pay attention for long No puede concentrarse o prestar atenci√≥n por mucho tiempo	Child Mental Health	0.0568592	0.0260434	0.0291773	0.891839	1
bpm_t_scr_internal_r	Raw Score: bpmt_q8 plus bpmt_q10 plus bpmt_q11 plus bpmt_q12 plus bpmt_q17 plus bpmt_q18); Validation: All items must be answered	Child Mental Health	-0.0987485	0.0453551	0.0299289	0.891839	1
cbcl_q95_p	Temper tantrums or hot temper Le dan rabietas o tiene mal genio	Child Mental Health	0.0575831	0.0265299	0.0301239	0.891839	1
cbcl_q28_p	Breaks rules at home, school or elsewhere No respeta/rompe las reglas en casa, en la escuela, o en otro lugar	Child Mental Health	0.0569359	0.0262604	0.0303051	0.891839	1
devhx_10g3_p	During the pregnancy with this child, did you/biological mother have any of the following conditions? Severe anemia?/¬øAnemia grave?	Physical Health	0.225178	0.105398	0.0326428	0.891839	1
ksads_21_140_p	Symptom - Distress at internal reminders of trauma Past	Child Mental Health	-0.209205	0.0980341	0.0328422	0.891839	1
ksads_21_386_p	Symptom - Impairment in functioning due to PTSD Past	Child Mental Health	-0.210277	0.0988787	0.033452	0.891839	1
cbcl_q78_p	Inattentive or easily distracted No presta atenci√≥n o se distrae f√°cilmente	Child Mental Health	0.0557443	0.0263236	0.0343675	0.891839	1
asr_q121_p	I tend to be late for appointments Usualmente llego tarde a mis compromisos	Family Mental Health	-0.047384	0.0224823	0.0353168	0.891839	1
medhx_6b	Has he/she ever been to a doctor, a nurse, nurse practitioner, the emergency room or a clinic because any of these things happened...Sprains /Esguinces	Physical Health	-0.211015	0.100591	0.0359267	0.891839	1
parent_monitor_q2_y	How often do your parents know who you are with when you are not at school and away from home?	Culture/Environment	0.0548662	0.026239	0.0367003	0.891839	1
ksads_21_387_p	Symptom - Clinically significant distress due to PTSD Present	Child Mental Health	-0.186497	0.089448	0.0370718	0.891839	1
asr_q34_p	I feel that others are out to get me Siento que los dem√°s quieren perjudicarme	Family Mental Health	-0.0298774	0.0145953	0.0413533	0.891839	1
bisbas13_y	When I want something, I usually go all the way to get it.	Child Mental Health	-0.0536507	0.0264308	0.0425553	0.891839	1
crpbi_caregiver12_y	Makes me feel better after talking over my worries with them.	Culture/Environment	-0.0568154	0.0280811	0.0432577	0.891839	1
cbcl_scr_syn_attention_r	Attention CBCL Syndrome Scale (raw score)	Child Mental Health	0.0527574	0.0261107	0.0435013	0.891839	1
famhx_ss_fath_prob_alc_p	father alcohol problem	Family Mental Health	-0.211876	0.104955	0.0435152	0.891839	1
asr_q17_p	I daydream a lot Sue√±o despierto(a); me pierdo en mis propios pensamientos	Family Mental Health	-0.0478397	0.023896	0.045494	0.891839	1
pds_p_ss_female_category_2	Pubertal Developmental Scale Parent: Female Category - based on sex at birth; pubertdev_sum_p_f = pubertdev_2_p plus pubertdev_f4_p; 1 - prepuberty - pubertdev_sum_p_f = 2 and pubertdev_f5b_p= 1; 2 - early puberty - pubertdev_sum_p_f = 3 and pubertdev_f5b_p = 1; 3 - mid puberty - pubertdev_sum_p_f > 3 and pubertdev_f5b_p = 1; 4 - late puberty - pubertdev_sum_p_f <= 7 and pubertdev_f5b_p = 4 ; 5 - post puberty - pubertdev_sum_p_f = 8 and pubertdev_f5b_p = 4 ; Validation: All items must be answered	Physical Health	-0.0728119	0.0365756	0.0468996	0.891839	1
upps28_y	I tend to stop and think before doing things.	Child Mental Health	0.0514727	0.0261583	0.0492919	0.891839	1
screen1_wkdy_y	On a typical weekday, how many hours do you: Watch TV shows or movies?	Screen Time	-0.0517152	0.0262909	0.0493722	0.891839	1
su_caff_max_calc	What was the largest amount of a caffeinated beverage you drank in ONE DAY in the past 6 months? [Interviewer: calculate total oz; for example 2 cans of soda=24oz] If "Have you heard of caffeine ...?" is not endorsed , values for "caff_max" will be missing. Here, these missing values have been replaced with "0.	Substance	-0.0500705	0.0254857	0.0496318	0.891839	1
asr_q93_p	I talk too much Hablo demasiado	Family Mental Health	-0.045644	0.0236578	0.0539178	0.891839	1
parent_monitor_q5_y	In an average week, how many times do you and your parents/guardians, eat dinner together?	Culture/Environment	0.051168	0.0266269	0.0548396	0.891839	1
asr_scr_anxdep_r	Anxious/Depressed ASR Syndrome Scale (raw score)	Family Mental Health	-0.0425539	0.0221652	0.05517	0.891839	1
asr_scr_intrusive_r	Intrusive ASR Syndrome Scale (raw score)	Family Mental Health	-0.0468273	0.0244416	0.0555878	0.891839	1
nihtbx_picture_uncorrected	NIH Toolbox Picture Sequence Memory Test Age 8+ Form A v2.0 Uncorrected Standard Score	Cognition	0.0509778	0.0266806	0.0562455	0.891839	1
asr_q50_p	I am too fearful or anxious Soy demasiado miedoso(a) o ansioso(a)	Family Mental Health	-0.0403745	0.0212006	0.0571977	0.891839	1
upps7_y	When I feel bad, I often do things I later regret in order to make myself feel better now.	Child Mental Health	-0.0498071	0.0262148	0.0576217	0.891839	1
cbcl_q23_p	Disobedient at school Desobedece en la escuela	Child Mental Health	0.0491989	0.0259519	0.058181	0.891839	1
devhx_10	Did you/biological mother take prenatal vitamins during the pregnancy? /¬øTomo usted o la madre biol√≥gica vitaminas prenatales durante el embarazo?	Physical Health	-0.203641	0.108201	0.0598263	0.891839	1
famhx_ss_moth_prob_prf_p	mother been to a doctor or counselor due to emotional/mental problem	Family Mental Health	-0.147078	0.0793592	0.0638358	0.891839	1
prodromal_8_y	Did you suddenly feel that you could not trust other people because they seemed to be watching you or talking about you in an unfriendly way?	Child Mental Health	-0.108439	0.0589595	0.0658828	0.891839	1
devhx_ss_8_alcohol_max_p	Alcohol? Maximum drinks in one sitting?	Physical Health	-0.0502116	0.0273146	0.0662358	0.891839	1
ksads_1_184_p	Symptom - Impairment in functioning due to depression Past	Child Mental Health	-0.152017	0.0828708	0.0665961	0.891839	1
asr_q48_p	I am not liked by others No le caigo bien a los dem√°s	Family Mental Health	-0.0409332	0.0224693	0.0687933	0.891839	1
asr_scr_attention_r	Attention Problems ASR Syndrome Scale (raw score)	Family Mental Health	-0.035734	0.0196147	0.068945	0.891839	1
school_4_y	My teacher(s) notices when I am doing a good job and lets me know about it.¬†	Culture/Environment	0.0480713	0.0264554	0.0694141	0.891839	1
ksads_21_136_p	Symptom - Efforts to avoids thoughts of trauma Past	Child Mental Health	-0.171663	0.0947256	0.0699532	0.891839	1
devhx_21_p	Would you say his/her speech development was earlier, average, or later than most other children?	Physical Health	-0.0485321	0.0267829	0.0701832	0.891839	1
medhx_6a	Has she/he ever been to a doctor for any of these things‚Ä¶ Broken Bones Fracturas	Physical Health	0.188761	0.104308	0.0703493	0.891839	1
ksads_2_11_t	Symptom - Explosive Irritability, Past	Child Mental Health	-0.13308	0.0737175	0.0710315	0.891839	1
su_isip_1_calc	How many total times have you had a sip of alcohol? If either "Have you heard of "alcohol ...?" or "Have you had a sip ...?" is not endorsed ," values for "isip_1" are missing. Here, these missing values have been replaced with "0.	Substance	0.040933	0.022664	0.0712601	0.891839	1
ksads_1_160_p	Symptom - Fatigue Past	Child Mental Health	-0.187775	0.104877	0.0733863	0.891839	1
asr_q08_p	I have trouble concentrating or paying attention for long No puedo concentrarme o prestar atenci√≥n por mucho tiempo	Family Mental Health	-0.0390111	0.0218104	0.0740029	0.891839	1
ksads_18_114_p	Symptom - Strict Routines Present	Child Mental Health	-0.151903	0.0852369	0.0747278	0.891839	1
asr_q52_p	I feel too guilty Me siento demasiado culpable	Family Mental Health	-0.0405188	0.0227625	0.0753864	0.891839	1
asr_q103_p	I am unhappy, sad, or depressed Me siento infeliz, triste o deprimido(a)	Family Mental Health	-0.038466	0.0217736	0.0776393	0.891839	1
ksads_11_343_p	Symptom - Purpose of compulsions to prevent/reduce anxiety or prevent dreaded event Present	Child Mental Health	-0.146939	0.0833015	0.0777414	0.891839	1
ksads_11_50_p	Symptom - Compulsions Present	Child Mental Health	-0.146939	0.0833015	0.0777414	0.891839	1
cbcl_scr_dsm5_opposit_r	Opposit CBCL DSM5 Scale (raw score)	Child Mental Health	0.0462688	0.0262191	0.0778127	0.891839	1
cbcl_q19_p	Demands a lot of attention Exige mucha atenci√≥n	Child Mental Health	0.0469774	0.0266254	0.0778692	0.891839	1
ksads_2_204_p	Symptom - Increased Goal Directed Activity Past Œæ	Child Mental Health	-0.172318	0.0980128	0.0787269	0.891839	1
asr_q13_p	I feel confused or in a fog Me siento confundido(a)	Family Mental Health	-0.0417962	0.0237717	0.0789661	0.891839	1
crpbi_caregiver15_y	Believes in showing their love for me.	Culture/Environment	-0.0488714	0.0278316	0.0793337	0.891839	1
cbcl_q102_p	Underactive, slow moving, or lacks energy Poco activo(a), lento(a), o le falta energ√≠a	Child Mental Health	0.0460549	0.0262468	0.0795087	0.891839	1
asr_q28_p	I get along badly with my family Me llevo mal con mi familia	Family Mental Health	-0.0415285	0.023755	0.0806956	0.891839	1
ksads_9_40_p	Symptom - Impairment due to fear or avoidance of phobic object Past	Child Mental Health	-0.145419	0.0838353	0.0828149	0.891839	1
cbcl_q63_p	Prefers being with older kids Prefiere estar con ni√±os(as) mayores que √©l/ella	Child Mental Health	0.0461017	0.0266417	0.0837631	0.891839	1
ksads_1_6_p	Symptom - Anhedonia Past	Child Mental Health	-0.141726	0.0822204	0.0847556	0.891839	1
crpbi_ss_studycaregiver	CRPBI - Acceptance Subscale Mean of Report by Parent Completing Protocol by youth: (crpbi_parent1_y + crpbi_parent2_y + crpbi_parent3_y], crpbi_parent4_y + crpbi_parent5_y)/5; Validation: Minimum of 4 items answered	Culture/Environment	0.0454292	0.0264758	0.0864059	0.891839	1
RAVLT	Rey Auditory Verbal Learning Test total score	Cognition	-0.0449526	0.0263276	0.0879537	0.891839	1
asr_q15_p	I am pretty honest Soy muy honesto(a)	Family Mental Health	0.0411854	0.0241272	0.0880448	0.891839	1
cbcl_scr_syn_external_r	External CBCL Syndrome Scale (raw score)	Child Mental Health	0.0447515	0.0262601	0.0885525	0.891839	1
parent_monitor_q3_y	If you are at home when your parents or guardians are not, how often do you know how to get in touch with them?	Culture/Environment	0.0447392	0.0262746	0.0888315	0.891839	1
fam_enviro9r_p	In our family, we believe you don't ever get anywhere by raising your voice. /En nuestra familia, creemos que no se llega a nada levantando la voz.	Culture/Environment	-0.117307	0.0691588	0.0898483	0.891839	1
famhx_ss_momdad_alc_p	Either parent with alcohol problem	Family Mental Health	-0.16061	0.0948647	0.0904465	0.891839	1
cbcl_q56e_p	Rashes or other skin problems Salpullido o irritaci√≥n en la piel	Child Mental Health	0.0454055	0.0268618	0.0911794	0.891839	1
cbcl_q29_p	Fears certain animals, situations, or places, other than school Tiene miedo de ciertas situaciones, animales o lugares (no incluya la escuela)	Child Mental Health	0.0451882	0.0267423	0.0912842	0.891839	1
parent_monitor_q1_y	How often do your parents/guardians know where you are?	Culture/Environment	0.0440397	0.0261229	0.0920399	0.891839	1
demo_prnt_prtnr_bio_2	Is your partner the child's biological parent? ¿Su pareja es el padre o la madre biológico(a) del niño o de la niña?	Demographics	0.164052	0.0974024	0.0921305	0.891839	1
asr_q106_p	I try to be fair to others Trato de ser justo(a) con los dem√°s	Family Mental Health	0.0396503	0.0235485	0.0924748	0.891839	1
asr_q33_p	I feel that no one loves me Siento como que nadie me quiere	Family Mental Health	-0.0424564	0.0252955	0.0934696	0.891839	1
ksads_13_74_p	Symptom - Binge Eating Present	Child Mental Health	-0.182241	0.108799	0.0939277	0.891839	1
asr_q67_p	I have trouble making or keeping friends Me cuesta trabajo hacer o conservar amistades	Family Mental Health	-0.0313437	0.0188387	0.0966908	0.907178	1
demo_prnt_years_us_v2	How many years have you lived in the United States? ¬øCu√°ntos a√±os lleva usted viviendo en los Estados Unidos?	Demographics	-0.0384853	0.0232708	0.0985491	0.907178	1
cbcl_scr_syn_aggressive_r	Aggressive CBCL Syndrome Scale (raw score)	Child Mental Health	0.0433253	0.0262665	0.0992583	0.907178	1
cbcl_q42_p	Would rather be alone than with others Prefiere estar solo(a) que con otras personas	Child Mental Health	0.0427106	0.0260665	0.101513	0.907178	1
ksads_16_98_p	Symptom - Often Lies Present	Child Mental Health	-0.146864	0.0898968	0.102324	0.907178	1
cbcl_q61_p	Poor school work Tiene bajo rendimiento en la escuela	Child Mental Health	0.0433531	0.0265304	0.10245	0.907178	1
asr_q125_p	In the past 6 months, on how many days were you drunk? En los √∫ltimos 6 meses, ¬øcu√°ntos d√≠as estuvo borracho(a)?	Family Mental Health	0.0127614	0.00779209	0.102895	0.907178	1
ksads_2_200_p	Symptom - Racing Thoughts Past	Child Mental Health	-0.183662	0.112729	0.103264	0.907178	1
ksads_16_462_p	Symptom - Has been physically cruel to people Past	Child Mental Health	-0.18288	0.113216	0.106242	0.918727	1
bisbas18_y	I crave excitement and new sensations.	Child Mental Health	-0.0424	0.0263716	0.1081	0.918727	1
cbcl_q87_p	Sudden changes in mood or feelings S√∫bitos cambios de humor o sentimientos	Child Mental Health	0.0429637	0.0267463	0.108406	0.918727	1
asr_q45_p	I am nervous or tense Soy nervioso(a), o tenso(a)	Family Mental Health	-0.0371399	0.0233362	0.111755	0.918727	1
asr_scr_internal_r	Interalizing Problems ASR Syndrome Scale (raw score)	Family Mental Health	-0.0323006	0.0203109	0.112198	0.918727	1
ksads_21_378_p	Symptom - Exaggerated startle response Past	Child Mental Health	-0.160662	0.101643	0.113957	0.918727	1
sleepdisturb23_p	The child awakes in the morning feeling tired. El ni√±o / la ni√±a se despierta en la ma√±ana sinti√©ndose cansado(a).	Physical Health	0.0420603	0.026649	0.114709	0.918727	1
medhx_ss_6h_times_p	High Fever. How many times? / ¿Cuántas veces?	Physical Health	-0.0420791	0.0267782	0.116295	0.918727	1
sleepdisturb2_p	How long after going to bed does your child usually fall asleep? Despu√©s de acostarse ¬øgeneralmente cu√°nto tiempo tarda su ni√±o(a) en quedarse dormido(a)?	Physical Health	-0.0418165	0.0266357	0.116633	0.918727	1
devhx_3_p	How old were you/biological mother when the child was born? /¬øCu√°ntos a√±os ten√≠a usted (o la madre biol√≥gica) cuando naci√≥ el ni√±o o la ni√±a?	Physical Health	-0.0331129	0.021134	0.117627	0.918727	1
ksads_9_34_p	Symptom - Marked fear of phobic object Present	Child Mental Health	0.0922509	0.0591612	0.118922	0.918727	1
ksads_2_212_p	Symptom - Increased Distractibility ŒæPast Œæ	Child Mental Health	-0.162514	0.10426	0.11906	0.918727	1
medhx_2s	Has she/he ever been to a doctor for any of these things‚Ä¶Any Other Illness /Cualquier otra enfermedad	Physical Health	-0.166998	0.10714	0.119068	0.918727	1
ksads_2_196_t	Symptom - Grandiosity, Past	Child Mental Health	-0.145078	0.0934504	0.120551	0.918727	1
asr_q123_p	I am a happy person Soy una persona feliz	Family Mental Health	0.0379521	0.0244409	0.120703	0.918727	1
prodromal_13_y	Did you feel that the world is not real, you are not real, or that you are dead?	Child Mental Health	-0.17284	0.111931	0.122549	0.918727	1
ksads_14_89_p	Symptom - Impulsivity Past	Child Mental Health	0.0954997	0.0618539	0.122599	0.918727	1
devhx_20_p	Would you say your child motor development (sitting, crawling, walking) was earlier, average, or later than most other children?	Physical Health	-0.0415857	0.0269406	0.122901	0.918727	1
cbcl_scr_syn_thought_r	Thought CBCL Syndrome Scale (raw score)	Child Mental Health	0.0402242	0.0260783	0.123171	0.918727	1
cbcl_scr_syn_rulebreak_r	RuleBreak CBCL Syndrome Scale (raw score)	Child Mental Health	0.0403911	0.0263373	0.125337	0.918727	1
prodromal_8b_y	Could not trust. Please CHOOSE THE NUMBER below the appropriate picture that shows us how much that bothered you when it happened.	Child Mental Health	-0.0846612	0.0551163	0.125344	0.918727	1
asr_q49_p	I can do certain things better than other people Puedo hacer ciertas cosas mejor que los dem√°s	Family Mental Health	0.035187	0.0230015	0.126353	0.918727	1
asr_q07_p	I brag Soy engre√≠do o presumido(a)	Family Mental Health	-0.0379923	0.0249248	0.127644	0.918727	1
bisbas2_y	I worry about making mistakes.	Child Mental Health	-0.0403913	0.0265251	0.128035	0.918727	1
bpmt_q5	Can't sit still, restless, or hyperactive.	Child Mental Health	-0.0644861	0.0429747	0.134048	0.953913	1
cbcl_q10_p	Can't sit still, restless, or hyperactive No puede quedarse quieto(a); es inquieto(a) o hiperactivo(a)	Child Mental Health	0.0389836	0.0261894	0.136827	0.953913	1
ksads_13_941_p	Diagnosis - Other Specified Feeding or Eating Disorder Anorexia Nervosa current does not meet full criteria (F50.8)	Child Mental Health	0.170952	0.115146	0.137637	0.953913	1
bpmt_q17	Unhappy, sad, or depressed.	Child Mental Health	-0.0667408	0.0448917	0.13767	0.953913	1
asr_scr_totprob_r	Total Problems ASR Syndrome Scale (raw score)	Family Mental Health	-0.02792	0.0188782	0.13967	0.953913	1
famhx_ss_moth_prob_nrv_p	mother nerves/nervous breakdown problem	Family Mental Health	-0.15464	0.104708	0.139711	0.953913	1
cbcl_scr_syn_totprob_r	TotProb CBCL Syndrome Scale (raw score)	Child Mental Health	0.0382281	0.0258931	0.140043	0.953913	1
ksads_14_403_p	Symptom - Acts like driven by a motor Present	Child Mental Health	0.143176	0.0973306	0.141284	0.955448	1
asr_q01_p	I am too forgetful Soy demasiado olvidadizo(a)	Family Mental Health	0.0331764	0.0226495	0.143277	0.957201	1
cbcl_scr_07_sct_r	Sluggish Cognitive Tempo (SCT) CBCL Scale2007 Scale (raw score)	Child Mental Health	0.0387969	0.0265122	0.14358	0.957201	1
upps39_y	I tend to lose control when I am in a great mood.	Child Mental Health	-0.0384001	0.0263087	0.144624	0.957368	1
asr_q73_p	I meet my responsibilities to my family Cumplo con las responsabilidades familiares	Family Mental Health	0.0327836	0.0226096	0.147357	0.958752	1
cbcl_q26_p	Doesn't seem to feel guilty after misbehaving No parece sentirse culpable despu√©s de portarse mal	Child Mental Health	0.0383998	0.0265404	0.148159	0.958752	1
ksads_14_418_p	Symptom - Runs or climbs excessively Past	Child Mental Health	-0.108216	0.0749027	0.148527	0.958752	1
demo_prtnr_empl_v2b	Recoded demo_prtnr_empl_v2 so that 1= partner full time working; 0=all other responses	Demographics	0.105275	0.0735354	0.152253	0.958752	1
asr_scr_anxdisord_r	Anxiety Problems ASR DSM-5-Oriented Scale (raw score)	Family Mental Health	-0.029452	0.0206019	0.153242	0.958752	1
pds_2_p	And how about the growth of your child's body hair ("body hair" means hair any place other than their head, such as under their arms)? Would you say that your child's body hair growth: ¬øY qu√© dir√≠a del crecimiento del vello corporal de su ni√±o(a) ("vello corporal" se refiere al vello que crece en cualquier parte del cuerpo que no sea el pelo de la cabeza, como en las axilas)?¬øDir√≠a usted que el vello corporal de su ni√±o(a)...?	Physical Health	-0.0371424	0.0260222	0.1537	0.958752	1
medhx_ss_6b_times_p	Sprains. How many times? / ¿Cuántas veces?	Physical Health	-0.0382492	0.0268871	0.155062	0.958752	1
asr_q83_p	I am easily bored Me aburro f√°cilmente	Family Mental Health	-0.0306805	0.0216852	0.157471	0.958752	1
asr_q86_p	I am stubborn, sullen, or irritable Soy obstinado(a), malhumorado(a) o irritable	Family Mental Health	-0.0297378	0.0210428	0.157981	0.958752	1
prosocial_q2_y	I am helpful if someone is hurt, upset, or feeling sick.	Culture/Environment	0.0369188	0.0264572	0.163104	0.958752	1
asr_q90_p	I drink too much alcohol or get drunk Tomo demasiado alcohol o me emborracho	Family Mental Health	0.0228781	0.0164142	0.164086	0.958752	1
devhx_12_p	About how many weeks premature was the child when they were born? /¬øAproximadamente qu√© tan prematuro (en semanas) fue este ni√±o(a) al nacer?	Physical Health	0.0311623	0.0221872	0.165559	0.958752	1
ksads_13_68_p	Symptom - Emaciation Present	Child Mental Health	0.155313	0.112009	0.165561	0.958752	1
lmt_scr_perc_correct	Percentage correct of all 32 presented trials	Cognition	-0.036302	0.0261898	0.165933	0.958752	1
ksads_2_206_p	Symptom - Increased Energy Past	Child Mental Health	-0.125755	0.091006	0.167023	0.958752	1
ksads_7_294_p	Symptom - Impairment in functioning due to separation anxiety Past	Child Mental Health	-0.132365	0.0959488	0.167727	0.958752	1
asr_q63_p	I would rather be with older people than with people of my own age Prefiero estar con gente mayor que yo, que con gente de mi edad	Family Mental Health	0.0334307	0.0242583	0.168401	0.958752	1
ksads_2_208_p	Symptom - Psychomotor Agitation in Bipolar Disorder Past	Child Mental Health	-0.117837	0.0857142	0.169205	0.958752	1
ksads_14_80_p	Symptom - Easily distracted Present	Child Mental Health	-0.117527	0.085651	0.170013	0.958752	1
ksads_14_81_p	Symptom - Easily distracted since elementary school Present	Child Mental Health	-0.117481	0.0856305	0.170078	0.958752	1
asr_q104_p	I am louder than others Soy m√°s ruidoso(a) de lo com√∫n	Family Mental Health	-0.0309267	0.0225351	0.170247	0.958752	1
upps24_y	I almost always finish projects that I start.	Child Mental Health	-0.0360264	0.0262966	0.170883	0.958752	1
ksads_16_99_p	Symptom - Often Lies Past	Child Mental Health	-0.0800519	0.0587154	0.17276	0.958752	1
kbi_p_c_best_friend_len	How long has your child been friends with this best friend?/ ¬øHace cu√°nto tiempo que su ni√±o(a) es amigo(a) de este mejor amigo o amiga?	Child Mental Health	0.0430827	0.0315952	0.172986	0.958752	1
reshist_state_mj_laws_none	Dummy code created from reshist_state_mj_law. Recreational versus not	Culture/Environment	-0.276367	0.203059	0.173507	0.958752	1
asr_scr_depress_r	Depressive Problems ASR DSM-5-Oriented Scale (raw score)	Family Mental Health	-0.0286889	0.0211143	0.174594	0.958752	1
asr_q100_p	I have trouble sleeping No duermo bien	Family Mental Health	-0.028197	0.0207645	0.174854	0.958752	1
famhx_ss_matgm_prob_alc_p	maternal grandmother alcohol problem	Family Mental Health	-0.160853	0.118628	0.175117	0.958752	1
medhx_ss_6c_times_p	Cuts or Scrapes. How many times? / ¿Cuántas veces?	Physical Health	-0.0310882	0.0229302	0.175519	0.958752	1
kbi_p_how_well_c_school	In general, how does your child do in school? En general?/ ¬øc√≥mo le va a su ni√±o(a) en la escuela?	Child Mental Health	0.0357605	0.0264291	0.176243	0.958752	1
bisbas4_y	I feel pretty upset when I think that someone is angry with me.	Child Mental Health	0.0357075	0.02645	0.177225	0.958752	1
cbcl_scr_07_stress_r	Stress CBCL Scale2007 Scale (raw score)	Child Mental Health	0.0350545	0.0260414	0.178463	0.958752	1
tlfb_rx_misuse	Have you heard of ____ Taking pills, liquids, or medications to get high in a way that your doctor or parents did not direct you to use them?	Substance	-0.0774547	0.0575694	0.178491	0.958752	1
ksads_13_67_p	Symptom - Fear of becoming obese Past	Child Mental Health	-0.141987	0.106011	0.180454	0.960369	1
devhx_caffeine_total	Created from caffeine variables in developmental history questionnaire. Total caffeine amount per month.	Physical Health	0.0622041	0.0464715	0.181446	0.960369	1
ksads_1_156_t	Symptom - Insomnia when depressed, Past	Child Mental Health	-0.122296	0.0916034	0.181857	0.960369	1
ksads_16_461_p	Symptom - Has been physically cruel to people Present	Child Mental Health	-0.146811	0.111014	0.186015	0.97571	1
asr_scr_adhd_r	AD/H Problems ASR DSM-5-Oriented Scale (raw score)	Family Mental Health	-0.0263808	0.0200943	0.189649	0.97571	1
pps_2_bother_yn	Strange sounds. Did it bother you?	Child Mental Health	-0.169699	0.130199	0.192444	0.97571	1
medhx_1a	During the past year, has your child been to see a doctor, nurse, nurse practitioner, dentist, or any other health professional like that, OTHER than for regular checkups? /En el √∫ltimo a√±o? / ¬øsu ni√±o(a) ha visto a un m√©dico, enfermero(a), dentista o alg√∫n otro profesional similar de la salud, por alg√∫n motivo distinto a sus chequeos peri√≥dicos?	Physical Health	-0.0737669	0.0566957	0.193224	0.97571	1
asr_q65_p	I refuse to talk Me reh√∫so a hablar	Family Mental Health	-0.0285163	0.0219258	0.193749	0.97571	1
cbcl_q36_p	Gets hurt a lot, accident prone Se lastima accidentalmente con mucha frecuencia, propenso(a) a accidentes	Child Mental Health	0.0344016	0.0265325	0.194983	0.97571	1
fes_youth_q7	If there's a disagreement in our family, we try hard to smooth things over and keep the peace.	Culture/Environment	-0.103595	0.0799698	0.195176	0.97571	1
ksads_14_417_p	Symptom - Fidgets Past	Child Mental Health	0.0878782	0.0679118	0.195664	0.97571	1
psb_y_ss_mean	Prosocial Behavior Subscale Mean of Youth Self Report: (prosocial_q1_y + prosocial_q2_y + prosocial_q3_y)/3; Validation:Minimum of two items answered	Culture/Environment	0.0340162	0.0262848	0.195826	0.97571	1
cbcl_q57_p	Physically attacks people Ataca/agrede f√≠sicamente a otras personas	Child Mental Health	0.0341731	0.0264234	0.196111	0.97571	1
asr_scr_withdrawn_r	Withdrawn ASR Syndrome Scale (raw score)	Family Mental Health	-0.0239632	0.0185283	0.196415	0.97571	1
asr_q22_p	I worry about my future Me preocupo por mi futuro	Family Mental Health	-0.0283262	0.0219676	0.197553	0.97571	1
ksads_21_134_p	Symptom - History of traumatic event Present	Child Mental Health	0.076581	0.0595249	0.198256	0.97571	1
upps_y_ss_lack_of_planning	UPPS-P for Children Short Form (ABCD-version), Lack of Planning: upps6_y + upps16_y + upps23_y + upps28_y; Validation: Minimum of three items answered	Child Mental Health	0.0335574	0.0261927	0.200339	0.979561	1
crpbi_caregiver14_y	Second caregiver. Is able to make me feel better when I am upset.	Culture/Environment	-0.0355671	0.0278077	0.201123	0.979561	1
cbcl_q56b_p	Headaches Dolores de cabeza	Child Mental Health	-0.0336684	0.0264802	0.203769	0.979658	1
asr_q14_p	I cry a lot Lloro mucho	Family Mental Health	-0.02159	0.0169691	0.203891	0.979658	1
ksads_7_298_p	Symptom - Separation anxiety duration was at least 4 weeks Past	Child Mental Health	-0.10455	0.0823566	0.204269	0.979658	1
ksads_2_220_p	Symptom - Lasting at least one week Past	Child Mental Health	-0.0940324	0.0747307	0.208289	0.981067	1
famhx_ss_matgm_prob_dg_p	maternal grandmother drug use problem	Family Mental Health	-0.142918	0.114022	0.21005	0.981067	1
medhx_8a	Has he/she ever been in the hospital overnight or longer? / ¬ø√âl/ella ha pasado una noche o m√°s en el hospital?	Physical Health	0.0883488	0.0707734	0.211909	0.981067	1
sds_p_ss_swtd	Sleep-Wake transition Disorders (SWTD) SUM: sleepdisturb6_p + sleepdisturb7_p + sleepdisturb8_p + sleepdisturb12_p + sleepdisturb18_p + sleepdisturb19_p; Validation: All items must be answered	Physical Health	-0.0327134	0.0263916	0.215332	0.981067	1
prosocial_q3_y	I often offer to help others (parents, teachers, children).	Culture/Environment	0.0324151	0.0262186	0.216519	0.981067	1
sleepdisturb6_p	The child startles or jerks parts of the body while falling asleep. El ni√±o / la ni√±a se sobresalta o sacude partes del cuerpo mientras se est√° quedando dormido(a).	Physical Health	-0.0328198	0.0265578	0.216724	0.981067	1
sleepdisturb19_p	The child grinds their teeth during sleep.	Physical Health	-0.0328894	0.0266564	0.217461	0.981067	1
ksads_8_304_p	Symptom - Social situations avoided or endured with distress Past	Child Mental Health	-0.137079	0.111334	0.218233	0.981067	1
pds_3_p	Have you noticed any changes to their skin, especially pimples? ¬øHa notado cambios en la piel de su ni√±o(a), particularmente acn√©, granos o espinillas	Physical Health	-0.0329149	0.0267288	0.218357	0.981067	1
devhx_14e3_p	Did he/she have any of the following complications at birth? Jaundice needing treatment? /¬øIctericia que requiri√≥ tratamiento?	Physical Health	0.098049	0.0797241	0.218751	0.981067	1
sleepdisturb1_p	How many hours of sleep does your child get on most nights? ¬øCu√°ntas horas duerme su ni√±o(a) la mayor√≠a de las noches?	Physical Health	-0.0307002	0.0251533	0.222455	0.981067	1
devhx_6_p	Was your pregnancy with this child a planned pregnancy? /Fue su embarazo con este(a) ni√±o(a) un embarazo planeado?	Physical Health	-0.0842219	0.0694525	0.225262	0.981067	1
medhx_6c	Has he/she ever been to a doctor, a nurse, nurse practitioner, the emergency room or a clinic because any of these things happened...Cuts or Scrapes /Cortadas o rasgu√±os	Physical Health	-0.105339	0.0868677	0.225271	0.981067	1
pps_y_ss_bother_sum	Prodromal Psychosis Scale, Number of Yes Responses to Did it Bother You? Sum: pps_1_bother_yn, pps_2_bother_yn, pps_3_bother_yn, pps_4_bother_yn, pps_5_bother_yn, pps_6_bother_yn, pps_7_bother_yn, pps_8_bother_yn, pps_9_bother_yn, pps_10_bother_yn, pps_11_bother_yn, pps_12_bother_yn, pps_13_bother_yn, pps_14_bother_yn, pps_15_bother_yn, pps_16_bother_yn, pps_17_bother_yn, pps_18_bother_yn, pps_19_bother_yn, pps_20_bother_yn, pps_21_bother_yn; No minimum number of answers to be valid	Child Mental Health	-0.0363877	0.0302852	0.229822	0.981067	1
fes_youth_q8	Family members often try to one-up or outdo each other.	Culture/Environment	-0.0718574	0.060029	0.231289	0.981067	1
physical_activity2_y	On how many of the past 7 days did you do exercises to strengthen or tone your muscles, such as push-ups, sit-ups, or weight lifting?	Physical Health	-0.0312695	0.0262922	0.234513	0.981067	1
pds_f4_p	Have you noticed that your child's breasts have begun to grow? ¬øHa notado que los senos de su ni√±a han empezado a crecer?	Physical Health	-0.0430029	0.0361914	0.23514	0.981067	1
medhx_2b	Has she/he ever been to a doctor for any of these things‚Ä¶ Allergies Alergias	Physical Health	-0.0679209	0.0575168	0.237647	0.981067	1
asr_scr_inattention_r	Inattention ASR DSM-5-Oriented Scale (raw score)	Family Mental Health	-0.0247389	0.0209371	0.23772	0.981067	1
asr_q105_p	People think I am disorganized La gente piensa que soy desorganizado(a)	Family Mental Health	-0.0287474	0.0244436	0.23977	0.981067	1
stq_y_ss_weekday	Screen Time Youth: Weekday Sum: screen1_wkdy_y + screen2_wkdy_y + screen3_wkdy_y + screen4_wkdy_y + screen5_wkdy_y + screen_wkdy_y; Validation: No minimum	Screen Time	-0.0306064	0.0261311	0.241685	0.981067	1
ksads_14_395_p	Symptom - Often doesn≈†‚Äî√àt seem to listen when spoken to Present	Child Mental Health	0.101273	0.086617	0.242322	0.981067	1
asr_scr_avoidant_r	Avoidant Personality Problems ASR DSM-5-Oriented Scale (raw score)	Family Mental Health	-0.023858	0.0203912	0.242376	0.981067	1
kbi_p_c_spec_serv___9	Does your child receive special services at school? / ¬øSu ni√±o(a) recibe servicios especiales en la escuela? Seleccione todas las opciones que correspondan o apliquen: ( 9, Other /Otro)	Child Mental Health	0.124156	0.106616	0.244217	0.981067	1
ksads_14_397_p	Symptom - Difficulty organizing tasks Present	Child Mental Health	0.101974	0.0875938	0.244355	0.981067	1
ksads_11_347_p	Symptom - Clinically significant distress due to compulsions Present	Child Mental Health	-0.121887	0.104712	0.244413	0.981067	1
ksads_11_917_p	Diagnosis - Obsessive-Compulsive Disorder ≈†‚Äî‚ÄìPresent (F42)	Child Mental Health	-0.105585	0.0910205	0.246042	0.981067	1
ksads_2_200_t	Symptom - Racing Thoughts, Past	Child Mental Health	-0.122742	0.105931	0.24658	0.981067	1
ksads_18_117_p	Symptom - Poor Eye Contact Past	Child Mental Health	0.0938868	0.0810988	0.246993	0.981067	1
medhx_ss_6l_times_p	Asthma Attack. How many times? / ¿Cuántas veces?	Physical Health	-0.0312953	0.0270703	0.247827	0.981067	1
tlfb_alc_sip	I want to start by asking if you have EVER TRIED any of the following drugs in your life. Have you ever tried___________at any time in your life? A sip of alcohol such as beer, wine or liquor (rum, vodka, gin, whiskey)	Substance	0.0973047	0.0842794	0.248275	0.981067	1
bpmt_q8	Feels worthless or inferior.	Child Mental Health	-0.0518509	0.0449378	0.249073	0.981067	1
devhx_14f3_p	Did he/she have any of the following complications at birth? Required oxygen?/ ¬øRequiri√≥ ox√≠geno?	Physical Health	0.12869	0.111887	0.250068	0.981067	1
ksads_14_401_p	Symptom - Fidgets Present	Child Mental Health	0.105678	0.091927	0.250313	0.981067	1
upps23_y	I am very careful.	Child Mental Health	0.0302849	0.0263775	0.251105	0.981067	1
ksads_15_445_p	Symptom - Duration of at least 6 months Past	Child Mental Health	-0.0848156	0.0740349	0.251954	0.981067	1
asr_q113_p	I worry about my relations with the opposite sex Me preocupan mis relaciones con personas del sexo opuesto	Family Mental Health	-0.0273967	0.0239103	0.252094	0.981067	1
ksads_1_187_p	Symptom - No two month symptom-free interval Present	Child Mental Health	-0.0775391	0.0677137	0.252166	0.981067	1
sai_ss_lmusic_years_p	Musical Instrument (Singing, Choir, Guitar, Piano, Drums, Violin, Flute, Band, Rock Band, Orchestra…) : For how many years did your child participate in this activity?	Physical Health	-0.031727	0.0277884	0.25377	0.981067	1
famhx_ss_matgf_prob_alc_p	maternal grandfather alcohol problem	Family Mental Health	-0.124949	0.109565	0.254119	0.981067	1
asr_q47_p	I lack self-confidence Me falta confianza en m√≠ mismo(a)	Family Mental Health	-0.0252259	0.0221778	0.255633	0.981067	1
asr_q23_p	I break rules at work or elsewhere Rompo las reglas en el trabajo o en otros lados	Family Mental Health	-0.0273179	0.0240461	0.25615	0.981067	1
cbcl_q56c_p	Nausea, feels sick N√°useas, ganas de vomitar	Child Mental Health	0.0303331	0.0267403	0.256817	0.981067	1
reshist_addr1_adi_nplumb	Residential history derived - Area Deprivation Index: Percentage of occupied housing units without complete plumbing (log) 1	Culture/Environment	-0.0127756	0.0112517	0.257413	0.981067	1
prodromal_9b_y	Strange skin feelings. Please CHOOSE THE NUMBER below the appropriate picture that shows us how much that bothered you when it happened.	Child Mental Health	-0.0761846	0.0674993	0.260195	0.981067	1
ksads_2_208_t	Symptom - Psychomotor Agitation in Bipolar Disorder, Past	Child Mental Health	-0.100093	0.0893048	0.262371	0.981067	1
ksads_2_211_p	Symptom - Distractibility Past	Child Mental Health	-0.0844159	0.0753372	0.262498	0.981067	1
cbcl_q58_p	Picks nose, skin, or other parts of body Mete el dedo en la nariz, se ara√±a la piel u otras partes del cuerpo	Child Mental Health	0.0297917	0.0266029	0.262947	0.981067	1
crpbi_studycaregiver1	First caregiver (caregiver participating in study/completing protocol). Makes me feel better after talking over my worries with him/her	Culture/Environment	0.0295491	0.0263977	0.263176	0.981067	1
ksads_15_97_p	Duration (at least 6 months) ODD, Past	Child Mental Health	-0.0828969	0.0741437	0.263543	0.981067	1
devhx_7_p	How far along (in weeks) were you with your child when you found out that you were pregnant? /¬øQu√© tan avanzada (en semanas) estaba usted con su hijo(a) cuando se enter√≥ de que estaba embarazada?	Physical Health	-0.0320177	0.0287642	0.26588	0.981067	1
cbcl_q13_p	Confused or seems to be in a fog Est√° confundido(a) o parece como si estuviera en las nubes	Child Mental Health	0.0294716	0.0265936	0.267948	0.981067	1
ksads_2_196_p	Symptom - Grandiosity Past	Child Mental Health	-0.0826198	0.0746167	0.268183	0.981067	1
ksads_16_104_p	Symptom - Often bullies others Present	Child Mental Health	0.118856	0.107502	0.268892	0.981067	1
school_7_y	The school lets my parents know when I have done something well.¬†	Culture/Environment	0.0294103	0.0265934	0.26894	0.981067	1
medhx_ss_6f_times_p	Falls. How many times? / ¿Cuántas veces?	Physical Health	-0.027427	0.0248541	0.270028	0.981067	1
asr_scr_hyperactive_r	Hyperactivity-Impulsivity ASR DSM-5-Oriented Scale (raw score)	Family Mental Health	-0.0221789	0.0201643	0.271725	0.981067	1
nihtbx_list_uncorrected	NIH Toolbox List Sorting Working Memory Test Age 7+ v2.0 Uncorrected Standard Score	Cognition	0.0289667	0.0263611	0.272028	0.981067	1
ksads_1_188_p	Symptom - No two month symptom-free interval Past	Child Mental Health	-0.0741441	0.0675495	0.272368	0.981067	1
crpbi_caregiver16_y	Second caregiver. Is easy to talk to.	Culture/Environment	0.0304725	0.0278117	0.273415	0.981067	1
asr_q26_p	I don't feel guilty after doing something I shouldn't No me siento culpable despu√©s de haber hecho mal	Family Mental Health	0.0244977	0.0224399	0.275244	0.981067	1
ksads_8_31_t	Symptom - Fear of Social Situations, Past	Child Mental Health	0.116664	0.107404	0.277384	0.981067	1
pds_f4_2_y	Have you noticed that your breasts have begun to grow?	Physical Health	-0.0433116	0.0398846	0.277932	0.981067	1
sleepdisturb8_p	The child experiences vivid dream-like scenes while falling asleep. El ni√±o / la ni√±a experimenta escenas v√≠vidas como si fuera un sue√±o mientras se est√° quedando dormido(a).	Physical Health	-0.0288442	0.0266029	0.278421	0.981067	1
kbi_p_c_drop_in_grades	In the past year or past several months, has there been a drop in your/your child's grades?/ ¬øLas calificaciones de su ni√±o(a) han bajado en el √∫ltimo a√±o o en los √∫ltimos meses?	Child Mental Health	-0.0740918	0.0686698	0.280606	0.981067	1
bisbas3_y	I am hurt when people scold me or tell me that I do something wrong.	Child Mental Health	-0.0284835	0.0264163	0.2811	0.981067	1
anthroweightcalc	Average Measured Weight (lbs):If three measurements were obtained, the two closest measurements will be averaged. Should the third measurement fall equally between the first two measurements, all three will be averaged.	Physical Health	-0.0272089	0.0253429	0.283155	0.981067	1
ksads_14_76_p	Symptom - Difficulty sustaining attention Present	Child Mental Health	0.0873167	0.0815004	0.284005	0.981067	1
nihtbx_reading_uncorrected	NIH Toolbox Oral Reading Recognition Test Age 3+ v2.0 Uncorrected Standard Score	Cognition	-0.0278162	0.0259793	0.284471	0.981067	1
pds_m5_y	Have you begun to grow hair on your face?	Physical Health	-0.0408636	0.0382076	0.285193	0.981067	1
resiliency5a_y	How many friends that are boys do you have?	Child Mental Health	-0.0263795	0.0247192	0.286076	0.981067	1
devhx_17_p	About how many days in the first 12 months of life did your child have any infections or serious illnesses?	Physical Health	0.0112138	0.0105134	0.287309	0.981067	1
srpf_y_ss_ses	SRPF School Environment Subscale, Sum: school_2_y + school_3_y + school_4_y + school_5_y + school_6_y + school_7_y; Validation: Minimum of five items answered	Culture/Environment	0.0284013	0.0266964	0.287563	0.981067	1
asr_q66_p	I repeat certain acts over and over Repito ciertas acciones una y otra vez	Family Mental Health	-0.0215871	0.0203019	0.288002	0.981067	1
ksads_1_4_t	Symptom - Irritability, Past	Child Mental Health	-0.111245	0.105022	0.289486	0.981067	1
upps12_y	I enjoy taking risks.	Child Mental Health	-0.0280258	0.0265603	0.291519	0.981067	1
crpbi_studycaregiver2	First caregiver (caregiver participating in study/completing protocol). Smiles at me very often.	Culture/Environment	0.0276568	0.0262913	0.29299	0.981067	1
pps_y_ss_severity_score	Prodromal Psychosis: Severity Score Sum: (prodromal_1b_y, prodromal_2b_y, prodromal_3b_y, prodromal_4b_y, prodromal_5b_y, prodromal_6b_y, prodromal_7b_y, prodromal_8b_y, prodromal_9b_y, prodromal_10b_y, prodromal_11b_y, prodromal_12b_y, prodromal_13b_y, prodromal_14b_y, [prodromal_15b_y, prodromal_16b_y, prodromal_17b_y, prodromal_18b_y, prodromal_19b_y, prodromal_20b_y, prodromal_21b_y) + (pps_y_ss_ bother_n_1), If this score = ", then score = pps_y_ss_number; No minimum number of answers to be valid	Child Mental Health	-0.0266891	0.0254858	0.29517	0.981067	1
famhx_ss_momdad_prf_p	Either parent been to a doctor or counselor due to emotional/mental problem	Family Mental Health	-0.0785358	0.0750251	0.295195	0.981067	1
asr_q11_p	I am too dependent on others Dependo demasiado de otros	Family Mental Health	-0.0202386	0.0193256	0.295368	0.981067	1
asr_q95_p	I have a hot temper Me dan rabietas o tengo mal genio	Family Mental Health	-0.0218711	0.0208877	0.29538	0.981067	1
medhx_6f	Has he/she ever been to a doctor, a nurse, nurse practitioner, the emergency room or a clinic because any of these things happened...Falls/ Ca√≠das	Physical Health	-0.0861873	0.0826495	0.297039	0.981067	1
demo_roster_v2	How many people are living at your address? INCLUDE everyone who is living or staying at your address for more than 2 months. ¬øCu√°ntas personas est√°n viviendo o qued√°ndose en su domicilio? INCLUYA a todas las personas que lleven viviendo o qued√°ndose en su domicilio durante m√°s de 2 meses.	Demographics	0.0164797	0.0158339	0.298605	0.981067	1
ksads_8_302_p	Symptom - Social situations invariably provoke Œæanxiety Past	Child Mental Health	-0.0939039	0.090461	0.299242	0.981067	1
medhx_ss_6a_times_p	Broken Bones. How many times? / ¿Cuántas veces?	Physical Health	0.0280654	0.0270647	0.299913	0.981067	1
ksads_21_391_p	Symptom - Duration at least one month Present	Child Mental Health	-0.0998339	0.0965496	0.301128	0.981067	1
asr_q42_p	I would rather be alone than with others Prefiero m√°s estar solo(a) que con otras personas	Family Mental Health	-0.0219753	0.0212701	0.301837	0.981067	1
screen13_y	How often do you play mature-rated video games (e.g., Call of Duty, Grand Theft Auto, Assassin's Creed, etc.)?	Screen Time	-0.0247165	0.0239305	0.301845	0.981067	1
screentime_wkdy_p_total	Composite of time youth spends on screens on weekdays	Screen Time	-0.0272374	0.0263958	0.302289	0.981067	1
prodromal_2_y	Did you hear strange sounds that you never noticed before like banging, clicking, hissing, clapping, or ringing in your ears?	Child Mental Health	-0.068355	0.0663763	0.3031	0.981067	1
fam_enviro8_p	Family members often try to one-up or outdo each other./ Los miembros de la familia con frecuencia tratan de superar a los dem√°s.	Culture/Environment	-0.0829435	0.0806216	0.303574	0.981067	1
ksads_8_31_p	Symptom - Fear of Social Situations Past	Child Mental Health	-0.0910462	0.0887284	0.304834	0.981067	1
cbcl_scr_dsm5_conduct_r	Conduct CBCL DSM5 Scale (raw score)	Child Mental Health	0.0268178	0.0262775	0.307627	0.981067	1
sds_p_ss_dims	Disorders of Initiating and Maintaining Sleep (DIMS) SUM: sleepdisturb1_p + sleepdisturb2_p + sleepdisturb3_p + sleepdisturb4_p + sleepdisturb5_p + sleepdisturb10_p + sleepdisturb11_p; Validation: All items must be answered	Physical Health	-0.0269951	0.0265107	0.308706	0.981067	1
prodromal_7_y	Did you ever feel very certain that you have very special abilities or magical talents that other people do not have?	Child Mental Health	0.069269	0.0680613	0.308799	0.981067	1
cbcl_q83_p	Stores up too many things they don't need	Child Mental Health	0.0274685	0.0269896	0.308963	0.981067	1
cbcl_q77_p	Sleeps more than most kids during day and/or night Duerme m√°s que la mayor√≠a de los/las ni√±os(as)/j√≥venes durante el d√≠a y/o la noche	Child Mental Health	0.0269451	0.0264866	0.309176	0.981067	1
asr_scr_external_r	Externalizing Problems ASR Syndrome Scale (raw score)	Family Mental Health	-0.0191149	0.018881	0.311748	0.981067	1
devhx_12a_p	Was the child born prematurely? /¬øNaci√≥ el ni√±o o la ni√±a antes de tiempo?	Physical Health	0.113657	0.112414	0.311989	0.981067	1
asr_q05_p	I blame others for my problems Culpo a otros por mis problemas	Family Mental Health	-0.0253727	0.0251189	0.312607	0.981067	1
fes_youth_q4	Family members hardly ever lose their tempers.	Culture/Environment	-0.0555971	0.0551667	0.313549	0.981067	1
caff_ago	How long ago did your child last consume a caffeinated beverage?	Physical Health	-0.0561243	0.0557432	0.314917	0.981067	1
famhx_ss_matunc1_prob_trb_p	maternal uncle 1 trouble holds job/fights/police problem	Family Mental Health	-0.123763	0.12409	0.318589	0.981067	1
nihtbx_cryst_uncorrected	Crystallized Composite Uncorrected Standard Score	Cognition	-0.0254653	0.0255472	0.319021	0.981067	1
asr_q122_p	I have trouble keeping a job Se me hace dif√≠cil mantener un trabajo	Family Mental Health	-0.0247414	0.0248775	0.320146	0.981067	1
fes_youth_q9	In our family, we believe you don't ever get anywhere by raising your voice.	Culture/Environment	0.0598378	0.0604596	0.322313	0.981067	1
pps_ss_mean_severity	Prodromal Psychosis: Mean Endorsed Severity Score PPS severity score/Number of yes response pps_y_ss_severity_score / pps_y_ss_number	Child Mental Health	-0.0304096	0.0307561	0.323016	0.981067	1
reshist_addr1_adi_in_dis	Residential history derived - Area Deprivation Index: Income disparity defined by Singh as the log of 100 x ratio of the number of households with <10000 annual income to the number of households with >50000 annual income. 1	Culture/Environment	-0.020154	0.0203887	0.32325	0.981067	1
cbcl_q56a_p	Aches or pains (not stomach or headaches) Dolores o molestias (sin que sean del est√≥mago o dolores de cabeza)	Child Mental Health	-0.0258052	0.0262053	0.324909	0.981067	1
asr_scr_antisocial_r	Antisocial Personality Problems ASR DSM-5-Oriented Scale (raw score)	Family Mental Health	-0.0187254	0.0190171	0.325187	0.981067	1
asr_q56c_p	Nausea, feel sick N√°useas	Family Mental Health	0.0197349	0.02009	0.326289	0.981067	1
bpmt_q3	Fails to finish things he/she starts.	Child Mental Health	-0.0429196	0.0438051	0.327651	0.981067	1
cbcl_q33_p	Feels or complains that no one loves them	Child Mental Health	0.0260509	0.0266302	0.328116	0.981067	1
sleepdisturb25_p	The child experiences daytime sleepiness. El ni√±o / la ni√±a siente sue√±o durante el d√≠a.	Physical Health	-0.0261701	0.0268225	0.32938	0.981067	1
asr_q60_p	There is very little I enjoy Hay muy pocas cosas que disfruto	Family Mental Health	-0.0231967	0.0238277	0.330475	0.981067	1
school_10_y	There are lots of chances to be part of class discussions or activities.¬†	Culture/Environment	0.0256161	0.0263207	0.330606	0.981067	1
birth_weight_comb	Combined from birth_weight_lbs and birth_weight_oz variables in developmental history questionnaire. Lbs*16 + Oz	Physical Health	-0.0250454	0.0257678	0.331233	0.981067	1
devhx_ss_12_p	About how many weeks premature was the child when they were born?	Physical Health	0.0238312	0.0245649	0.332137	0.981067	1
cbcl_q14_p	Cries a lot Llora mucho	Child Mental Health	0.0258856	0.026686	0.332197	0.981067	1
cbcl_q53_p	Overeating Come demasiado	Child Mental Health	-0.0259651	0.0267766	0.332364	0.981067	1
asr_q02_p	I make good use of my opportunities Aprovecho bien mis oportunidades	Family Mental Health	0.0237365	0.0245818	0.334407	0.981067	1
anthro_waist_cm	Measured circumference (in inches):	Physical Health	-0.0248346	0.0260023	0.339683	0.981067	1
prodromal_19b_y	Unusual things. Please CHOOSE THE NUMBER below the appropriate picture that shows us how much that bothered you when it happened.	Child Mental Health	-0.094358	0.0985398	0.340346	0.981067	1
ksads_14_415_p	Symptom - Often loses things Past	Child Mental Health	-0.0637666	0.0668851	0.3404	0.981067	1
asr_q107_p	I feel that I can't succeed Siento que no puedo alcanzar el √©xito	Family Mental Health	-0.0227958	0.0239444	0.341266	0.981067	1
demo_prnt_age_v2	How old are you? ¬øQu√© edad tiene usted?	Demographics	-0.0200178	0.0210385	0.341694	0.981067	1
ksads_8_312_p	Symptom - Clinically significant distress due to Social Anxiety Past	Child Mental Health	-0.0924368	0.0976178	0.343676	0.981067	1
asr_q46_p	Parts of my body twitch or make nervous movements Tengo movimientos involuntarios o tics	Family Mental Health	0.0147599	0.0157026	0.34778	0.981067	1
pds_1_p	Would you say that your child's growth in height: Con respecto a la estatura de su ni√±o(a), ¬ødir√≠a usted que...?	Physical Health	0.0255253	0.0271884	0.347982	0.981067	1
ksads_7_862_p	Diagnosis - Separation Anxiety Disorder (F93.00) PAST	Child Mental Health	-0.103623	0.110762	0.349506	0.981067	1
bisbas10_y	I get thrilled when good things happen to me.	Child Mental Health	0.0246486	0.0263757	0.350191	0.981067	1
ksads_9_868_p	Diagnosis - Specific Phobia ŒæPAST (F40.2XX)	Child Mental Health	-0.0596219	0.0640639	0.352028	0.981067	1
gen_child_behav_8	Has your child had periods lasting several days or more when he/she felt depressed or irritable, and then other periods of several days or more when he/she felt extremely high, elated, and overflowing with energy? ¬øSu ni√±o(a) ha tenido per√≠odos de varios d√≠as o m√°s en los que se ha sentido deprimido(a) o irritable, y luego otros per√≠odos de varios d√≠as o m√°s en los que se ha sentido extremadamente euf√≥rico(a), entusiasmado(a) y desbordante de energ√≠a?	Child Mental Health	-0.0247586	0.0266212	0.352504	0.981067	1
pds_y_ss_male_cat_2	Pubertal Developmental Scale Youth: Male Category - based on sex at birth; pubertdev_sum_y_m = pubertdev_2 plus pubertdev_m4 plus pubertdev_m5; 1 - prepuberty pubertdev_sum_y_m = 3; 2 - early puberty pubertdev_sum_y_m >= 4 and <=5; 3 - mid puberty pubertdev_sum_y_m >=6 and <=8; 4 - late puberty pubertdev_sum_y_m >= 9 and <= 11; 5 - post puberty pubertdev_sum_y_m = 12; Validation: All items must be answered	Physical Health	-0.035995	0.0388684	0.354742	0.981067	1
ksads_14_394_p	Symptom - Often makes careless mistakes Present	Child Mental Health	0.0918084	0.0994928	0.35613	0.981067	1
cbcl_scr_dsm5_depress_r	Depress CBCL DSM5 Scale (raw score)	Child Mental Health	0.0243534	0.0264983	0.35821	0.981067	1
ksads_1_5_t	Symptom - Anhedonia, Present	Child Mental Health	-0.0861106	0.0938764	0.358998	0.981067	1
bpm_t_scr_totalprob_r	Raw Score: bpmt_q1 plus bpmt_q2 plus bpmt_q3 plus bpmt_q4 plus bpmt_q5 plus bpmt_q6 plus bpmt_q7 plus bpmt_q8 plus bpmt_q9 plus bpmt_q10 plus bpmt_q11 plus bpmt_q12 plus bpmt_q13 plus bpmt_q14 plus bpmt_q15 plus bpmt_q16 plus bpmt_q17 plus bpmt_q18; Validation: All items must be answered	Child Mental Health	-0.0431895	0.0473841	0.362553	0.981067	1
upps_y_ss_negative_urgency	UPPS-P for Children Short Form (ABCD-version), Negative Urgency: upps7_y + upps11_y + upps17_y + upps20_y; Validation: Minimum of three items answered	Child Mental Health	-0.0239756	0.0263706	0.363407	0.981067	1
asr_q71_p	I am self-conscious or easily embarrassed Me coh√≠bo o me averguÃàenzo con facilidad	Family Mental Health	-0.0226154	0.0249515	0.364887	0.981067	1
su_risk_p_2	If your child wanted to get some cigarettes, how easy would it be for them to get some?	Substance	-0.0204219	0.0225406	0.365204	0.981067	1
bisbas1_y	I usually get very tense when I think something unpleasant is going to happen.	Child Mental Health	-0.0239486	0.0264588	0.36555	0.981067	1
asr_scr_aggressive_r	Aggressive Behavior ASR Syndrome Scale (raw score)	Family Mental Health	-0.0161857	0.017937	0.367258	0.981067	1
asr_q55_p	My moods swing between elation and depression Mi humor cambia entre euforia y depresi√≥n	Family Mental Health	-0.0192768	0.0214379	0.368798	0.981067	1
reshist_addr1_walkindex	Residential history derived - national walkability index 1	Culture/Environment	0.0155778	0.017421	0.371432	0.981067	1
screentime_wknd_p_total	Composite of time youth spends on screens on weekends	Screen Time	-0.0225871	0.02531	0.372315	0.981067	1
kbi_p_grades_in_school	What kind of grades does your child get on average?/ ¬øCu√°l es el promedio de calificaciones de su ni√±o(a)?	Child Mental Health	-0.0236178	0.0264919	0.372802	0.981067	1
kbi_p_c_reg_friend_group	Does your child have a regular group of kids he or she hangs out with at school or in your neighborhood?/ ¬øSu ni√±o(a) tiene un grupo de ni√±os con quienes comparte habitualmente en la escuela o en su vecindario?	Child Mental Health	-0.0681245	0.0767631	0.374829	0.981067	1
upps37_y	When I get really happy about something, I tend to do things that can lead to trouble.	Child Mental Health	0.0232305	0.026209	0.375575	0.981067	1
ksads_9_41_p	Symptom - Distress due to fear or avoidance of phobic object Present	Child Mental Health	-0.0713342	0.0808699	0.37773	0.981067	1
ksads_9_43_p	Symptom - Duration of phobia at least 6 months Present	Child Mental Health	-0.0713342	0.0808699	0.37773	0.981067	1
famhx_ss_fath_prob_dprs_p	father depression problem	Family Mental Health	0.111167	0.126459	0.379359	0.981067	1
devhx_8_tobacco	Before knowing of pregnancy. Tobacco? /¬øTabaco?	Physical Health	0.0730206	0.0831092	0.379613	0.981067	1
medhx_6h	Has he/she ever been to a doctor, a nurse, nurse practitioner, the emergency room or a clinic because any of these things happened...High Fever /Fiebre alta	Physical Health	-0.0554724	0.0632017	0.380105	0.981067	1
filtered_dhea	Created with code‚Ä¶DHEA hormone levels (code cleaned up and averaged values)	Physical Health	0.0228473	0.0260968	0.381463	0.981067	1
parent_rules_q6	Do you enforce penalties for violating family rules about smoking? /¬øAplica sanciones por no respetar las reglas familiares con respecto a fumar cigarrillos?	Substance	-0.0520036	0.0594555	0.382488	0.981067	1
ksads_1_162_t	Symptom - Concentration Disturbance, Past	Child Mental Health	-0.0798979	0.0915038	0.382573	0.981067	1
fam_enviro5_p	Family members often criticize each other. /Los miembros de la familia con frecuencia se critican unos a otros.	Culture/Environment	-0.0619079	0.0710119	0.38332	0.981067	1
school_2_y	In my school, students have lots of chances to help decide things like class activities and rules.	Culture/Environment	0.0231363	0.0265534	0.383726	0.981067	1
upps18_y	I like new, thrilling things, even if they are a little scary.	Child Mental Health	-0.022909	0.0263536	0.384829	0.981067	1
cbcl_q56f_p	Stomachaches Dolores de est√≥mago	Child Mental Health	0.0232639	0.0268	0.385501	0.981067	1
devhx_16_p	About how many days in the first 12 months of life, did your child have a fever of 104 degrees or greater?	Physical Health	0.0250393	0.0289472	0.387197	0.981067	1
ksads_7_300_p	Symptom - Separation anxiety (past) duration was at least 2 weeks	Child Mental Health	-0.0649585	0.0753545	0.388666	0.981067	1
ksads_14_77_p	Symptom - Difficulty sustaining attention since elementary school Present	Child Mental Health	0.0709135	0.0822913	0.388832	0.981067	1
bisbas12_y	I get really excited when I see an opportunity to get something I like.	Child Mental Health	0.02251	0.0261542	0.389555	0.981067	1
prodromal_1_y	Did places that you know well, such as your bedroom, or other rooms in your home, your classroom or school yard, suddenly seem weird, strange or confusing to you; like not the real world?	Child Mental Health	-0.0925198	0.107544	0.389625	0.981067	1
reshist_addr1_adi_work_c	Residential history derived - Area Deprivation Index: Percentage of employed persons aged >=16 y in white collar occupations 1	Culture/Environment	-0.0134784	0.0157461	0.392566	0.981067	1
ksads_1_158_t	Symptom - Hypersomnia, Past	Child Mental Health	-0.0869981	0.101852	0.393015	0.981067	1
prodromal_14_y	Did you feel confused because something you experienced didn't seem real or it seemed imaginary to you?	Child Mental Health	0.0658912	0.07727	0.393804	0.981067	1
asr_q101_p	I stay away from my job even when I'm not sick or not on vacation Falto al trabajo aunque no est√© enfermo(a) o de vacaciones	Family Mental Health	0.0197058	0.0231004	0.393828	0.981067	1
cbcl_q62_p	Poorly coordinated or clumsy Mala coordinaci√≥n o torpeza	Child Mental Health	0.0227063	0.0266755	0.394792	0.981067	1
devhx_10i3_p	During the pregnancy with this child, did you/biological mother have any of the following conditions? Pregnancy-related diabetes?/ ¬øDiabetes relacionada con el embarazo?	Physical Health	0.149641	0.175851	0.394795	0.981067	1
su_caff_ss_sum_calc	Sum of caff_intake_1, caff_intake_3, caff_intake_4, caff_intake_6 caff_intake_9 with "0" replacing blank when tlfb_caff = "0".	Substance	-0.021966	0.025924	0.396946	0.981067	1
bis_y_ss_bas_fs	DESCRIPTION: BIS/BAS: BAS Fun Seeking bisbas17_y + bisbas18_y + bisbas19_y + bisbas20_y Validation: All items must be answered	Child Mental Health	-0.0223853	0.0264283	0.397123	0.981067	1
devhx_8_marijuana	Before knowing of pregnancy. Marijuana? /¬øMarihuana?	Physical Health	0.0762611	0.0901137	0.397398	0.981067	1
ksads_2_222_p	Symptom - Lasting at least 4 days Past	Child Mental Health	-0.0604529	0.0715357	0.398069	0.981067	1
pds_bdyhair_y	And how about the growth of your body hair? ("Body hair" means hair any place other than your head, such as under your arms) Would you say that your body hair growth:	Physical Health	0.0226078	0.0268279	0.399545	0.981067	1
cbcl_q17_p	Daydreams or gets lost in their thoughts	Child Mental Health	0.0223191	0.0265491	0.400664	0.981067	1
su_caff_intake_3_calc	Espresso and espresso drinks, with caffeine (Latte, Mocha, Americano) If "Have you heard of caffeine ...?" is not endorsed , values for "caff_intake_3" will be missing. Here, these missing values have been replaced with "0.	Substance	-0.0219106	0.0261384	0.402016	0.981067	1
ksads_2_204_t	Symptom - Increased Goal Directed Activity, Past	Child Mental Health	-0.0807432	0.0965863	0.403172	0.981067	1
ksads_2_216_p	Symptom - Impairment in functioning due to bipolar Past	Child Mental Health	-0.062967	0.0755288	0.40446	0.981067	1
medhx_2r	Has she/he ever been to a doctor for any of these things‚Ä¶An Operation /Cirug√≠as	Physical Health	-0.0793741	0.095422	0.405509	0.981067	1
bpmt_q2	Argues a lot.	Child Mental Health	0.037103	0.0447051	0.406947	0.981067	1
famhx_ss_momdad_hspd_p	Either parent hospitalized due to emotional/mental problem	Family Mental Health	-0.0935313	0.113038	0.407992	0.981067	1
cbcl_q68_p	Screams a lot Grita mucho	Child Mental Health	0.0219783	0.0266187	0.409119	0.981067	1
kbi_p_conflict_causes___4	Click the things that cause conflict between you and your child/ A continuaci√≥n, seleccione aquello que causa conflicto entre usted y su ni√±o(a): ( 4, Conflict with Siblings /Conflicto con hermanos)	Child Mental Health	-0.0785243	0.0953869	0.410383	0.981067	1
cbcl_q45_p	Nervous, highstrung, or tense Nervioso(a), tenso(a)	Child Mental Health	-0.021908	0.0267095	0.412209	0.981067	1
medhx_2n	Has she/he ever been to a doctor for any of these things‚Ä¶ Has she/he ever been to a doctor for any of these things‚Ä¶Problems with Vision (including the need for glasses) /Problemas de la vista (incluyendo la necesidad de lentes/gafas)	Physical Health	0.0539394	0.0660532	0.414153	0.981067	1
screen14_y	How often do you watch R-rated movies?	Screen Time	-0.0212309	0.0260161	0.414592	0.981067	1
cbcl_q55_p	Overweight Tiene sobrepeso	Child Mental Health	-0.0214592	0.0263402	0.415406	0.981067	1
kbi_p_c_best_friend	Does your child have a best friend?/ ¬øSu ni√±o(a) tiene un mejor amigo o amiga?	Child Mental Health	0.0655785	0.0807301	0.41661	0.981067	1
prodromal_10_y	Did you lose concentration because you noticed sounds in the distance that you usually don't hear?	Child Mental Health	-0.0573554	0.0711058	0.419885	0.981067	1
cbcl_q88_p	Sulks a lot Queda contrariado(a), pone mala cara con frecuencia	Child Mental Health	-0.0214813	0.0267479	0.422038	0.981067	1
resiliency6b_y	How many CLOSE friends that are girls do you have?	Child Mental Health	0.0209609	0.0261015	0.422076	0.981067	1
crpbi_caregiver13_y	Second caregiver. Smiles at me very often.	Culture/Environment	0.0221217	0.0275543	0.422218	0.981067	1
ksads_22_142_t	Symptom - Insomnia, Past	Child Mental Health	-0.0616487	0.0768138	0.422221	0.981067	1
ksads_22_970_t	Diagnosis - SLEEP PROBLEMS, Past	Child Mental Health	-0.0616487	0.0768138	0.422221	0.981067	1
prodromal_11b_y	Invisible energy. Please CHOOSE THE NUMBER below the appropriate picture that shows us how much that bothered you when it happened.	Child Mental Health	-0.0554323	0.0690905	0.423305	0.981067	1
nihtbx_pattern_uncorrected	NIH Toolbox Pattern Comparison Processing Speed Test Age 7+ v2.0 Uncorrected Standard Score	Cognition	-0.0209355	0.0262212	0.424758	0.981067	1
ksads_8_310_p	Symptom - Impairment in functioning due to social anxiety Past	Child Mental Health	-0.0856522	0.10734	0.424899	0.981067	1
ksads_1_188_t	Symptom - No two month symptom-free interval, Past	Child Mental Health	-0.0548013	0.0687359	0.425292	0.981067	1
cbcl_scr_syn_social_r	Social CBCL Syndrome Scale (raw score)	Child Mental Health	0.0210419	0.0264443	0.426325	0.981067	1
asr_q120_p	I drive too fast Manejo/conduzco muy r√°pido	Family Mental Health	-0.0181395	0.0227983	0.426411	0.981067	1
asr_q12_p	I feel lonely Me siento solo(a)	Family Mental Health	-0.0157216	0.0199149	0.430132	0.981067	1
cbcl_q35_p	Feels worthless or inferior Se siente inferior o cree que no vale nada	Child Mental Health	0.0209531	0.0266256	0.431433	0.981067	1
famhx_ss_matgm_prob_dprs_p	maternal grandmother depression problem	Family Mental Health	0.0731939	0.093146	0.431986	0.981067	1
asr_q36_p	I accidentally get hurt a lot, accident-prone Me lastimo accidentalmente con mucha frecuencia, soy propenso(a) a accidentes	Family Mental Health	-0.0180981	0.0230779	0.433072	0.981067	1
prodromal_11_y	Although you could not see anything or anyone, did you suddenly start to feel that an invisible energy, creature, or some person was around you?	Child Mental Health	0.0521715	0.0670156	0.436276	0.981067	1
ksads_10_323_p	Symptom - Worry associated with defined symptom(s) Past	Child Mental Health	-0.0864176	0.111032	0.436384	0.981067	1
ksads_2_216_t	Symptom - Impairment in functioning due to bipolar, Past	Child Mental Health	-0.0679752	0.0873874	0.436652	0.981067	1
ksads_2_211_t	Symptom - Distractibility, Past	Child Mental Health	-0.0722904	0.0934345	0.439108	0.981067	1
demo_fam_exp1_v2b	In the past 12 months, has there been a time when you and your immediate family experienced any of the following: Needed food but couldn't afford to buy it or couldn't afford to go out to get it? ¿Necesitaban comida pero no les alcanzaba el dinero para comprarla o para salir a comprarla?	Demographics	-0.0714362	0.0924905	0.4399	0.981067	1
screen11_wknd_y	On a typical weekend day, how many hours do you: Visit social networking sites like Facebook, Twitter, Instagram, etc.?	Screen Time	-0.0204795	0.0265169	0.440051	0.981067	1
devhx_13_3_p	Was your child born by Caesarian section?	Physical Health	-0.0551687	0.0715037	0.440381	0.981067	1
sds_p_ss_total	Total Score (Sum of 6 Factors): sds_p_ss_dims + sds_p_ss_sbd + sds_p_ss_da + sds_p_ss_swtd + sds_p_ss_does + sds_p_ss_shy; Validation: All items must be answered	Physical Health	-0.0200946	0.0260601	0.440774	0.981067	1
asr_q24_p	I don't eat as well as I should No como tan bien como deber√≠a	Family Mental Health	-0.016061	0.0208604	0.441566	0.981067	1
pps_18_bother_yn	People want bad things to happen.Did it bother you?	Child Mental Health	0.0979786	0.127414	0.441906	0.981067	1
cbcl_q12_p	Complains of loneliness Se queja de que se siente solo(a)	Child Mental Health	-0.0205953	0.0268818	0.443706	0.981067	1
cbcl_q80_p	Stares blankly Se queda con la mirada fija, mirando al vac√≠o	Child Mental Health	0.0203624	0.0265851	0.443837	0.981067	1
screen3_wkdy_y	On a typical weekday, how many hours do you: Play video games on a computer, console, phone or other device (Xbox, Play Station, iPad)?	Screen Time	-0.0192283	0.0251092	0.44393	0.981067	1
prodromal_6_y	Did you suddenly find it hard to figure out how to say something quickly and easily so that other people would understand what you meant?	Child Mental Health	0.0475863	0.0621946	0.4442	0.981067	1
ksads_9_35_p	Symptom - Marked fear of phobic object Past	Child Mental Health	0.0426877	0.0562366	0.447808	0.981067	1
ksads_9_36_p	Symptom - PhobicObjectSpecialCase Past	Child Mental Health	0.0426877	0.0562366	0.447808	0.981067	1
pea_wiscv_tss	WISC-V Matrix Reasoning Total Scaled Score	Cognition	-0.0200754	0.0265383	0.44949	0.981067	1
fam_enviro1_p	We fight a lot in our family. /Peleamos mucho en nuestra familia.	Culture/Environment	-0.0711651	0.0941442	0.4497	0.981067	1
devhx_8_alcohol	Before knowing of pregnancy. Alcohol? /¬øAlcohol?	Physical Health	-0.060329	0.0802262	0.452059	0.981067	1
ksads_18_115_p	Symptom - Strict Routines Past	Child Mental Health	0.0804817	0.107211	0.452841	0.981067	1
path_alc_youth1	Have you ever been curious about using a tobacco product such as cigarettes, e-cigarettes, hookah, or cigars?	Substance	0.0216635	0.0291215	0.457081	0.981067	1
su_caff_intake_6_calc	Soda with caffeine (Mountain Dew, Jolt, Coke, Pepsi, Dr. Pepper, Barq's root beer) If "Have you heard of caffeine ...?" is not endorsed , values for "caff_intake_6" will be missing. Here, these missing values have been replaced with "0.	Substance	-0.0194319	0.026175	0.457966	0.981067	1
ksads_7_296_p	Symptom - Clinically significant distress due to separation anxiety Past	Child Mental Health	-0.0536935	0.0723995	0.458313	0.981067	1
reshist_state_mj_laws_med	Dummy code created from reshist_state_mj_law. Medical versus not	Culture/Environment	0.109341	0.147485	0.458469	0.981067	1
upps22_y	I am a person who always gets the job done.	Child Mental Health	0.0195227	0.0264192	0.460054	0.981067	1
bpmt_q13	Inattentive or easily distracted.	Child Mental Health	-0.0337909	0.0459714	0.462677	0.981067	1
pps_19_bother_yn	Unusual things. Did it bother you?	Child Mental Health	-0.106355	0.145597	0.465098	0.981067	1
cbcl_scr_syn_withdep_r	WithDep CBCL Syndrome Scale (raw score)	Child Mental Health	0.0191144	0.026437	0.469784	0.981067	1
kbi_p_c_reg_friend_group_len	How long has your child hung out with them?/ ¬øHace cu√°nto tiempo que su ni√±o(a) comparte con ellos?	Child Mental Health	0.0212687	0.0294421	0.470199	0.981067	1
su_risk_p_6	Is "medical marijuana" (marijuana prescribed by a doctor) legal in your state? ¬øEs la "marihuana medicinal" (marihuana recetada por un m√©dico) legal en su estado?	Substance	-0.0631875	0.0877276	0.471359	0.981067	1
bpmt_q12	Self-conscious or easily embarrassed.	Child Mental Health	-0.0324526	0.0450545	0.471651	0.981067	1
ksads_ptsd_raw_770_p	Learned about the sudden unexpected death of a loved one	Child Mental Health	0.0453866	0.0630761	0.471801	0.981067	1
bis_y_ss_bas_rr	DESCRIPTION: BIS/BAS: BAS Reward Responsiveness bisbas8_y + bisbas9_y + bisbas10_y + bisbas11_y + bisbas12_y Validation: All items must be answered	Child Mental Health	0.0189141	0.0262905	0.471995	0.981067	1
caff_24	Has your child consumed a caffeinated beverage (such as Mountain Dew, Coke, Pepsi, Barq's root beer, energy drink like Red Bull or Monster, coffee or espresso or green tea, black tea, or sweet tea) in the last 24 hours?	Physical Health	-0.051304	0.0713417	0.47206	0.981067	1
cbcl_q85_p	Strange ideas Ideas raras	Child Mental Health	0.019265	0.0267892	0.472172	0.981067	1
ksads_14_79_p	Symptom - Difficulty sustaining attention for more than one school year Past	Child Mental Health	-0.0462914	0.0648529	0.475357	0.981067	1
sleepdisturb3_p	The child goes to bed reluctantly. El ni√±o/ la ni√±a se va a la cama de mala gana.	Physical Health	-0.0190406	0.0266999	0.475872	0.981067	1
ksads_14_78_p	Symptom - Difficulty sustaining attention Past	Child Mental Health	-0.0462293	0.0648575	0.47598	0.981067	1
tlfb_inhalant	Have you heard of ____ Sniffing liquids, sprays and or other products to get high?	Substance	-0.0418159	0.0587165	0.476362	0.981067	1
cbcl_q11_p	Clings to adults or too dependent Es demasiado dependiente o apegado(a) a los adultos	Child Mental Health	0.0190113	0.0267325	0.477091	0.981067	1
fam_enviro4r_p	Family members hardly ever lose their tempers. /Los miembros de la familia dificilmente pierden su temperamento.	Culture/Environment	0.0472871	0.0667127	0.478438	0.981067	1
nihtbx_picvocab_uncorrected	NIH Toolbox Picture Vocabulary Test Age 3+ v2.0 Uncorrected Standard Score	Cognition	-0.0182199	0.0257416	0.479179	0.981067	1
cbcl_q112_p	Worries Se preocupa mucho	Child Mental Health	-0.018853	0.0267094	0.480389	0.981067	1
devhx_22_3_p	Has your child ever wet the bed at night?/ ¬øAlguna vez su ni√±o(a) se ha orinado en la cama por la noche?	Physical Health	0.0409694	0.0586271	0.484669	0.981067	1
pds_m4_y	Have you noticed a deepening of your voice?	Physical Health	-0.0265261	0.0380568	0.48602	0.981067	1
screen8_wknd_y	On a typical weekend day, how many hours do you: Watch videos (such as YouTube)?	Screen Time	-0.0184809	0.0266608	0.488301	0.981067	1
crpbi_y_ss_caregiver	CRPBI - Acceptance Subscale Mean of Report by Secondary Caregiver by youth: (crpbi_caregiver12_y + crpbi_caregiver13_y + crpbi_caregiver14_y + crpbi_caregiver15_y + crpbi_caregiver16_y)/5; Validation: Minimum of four items answered	Culture/Environment	-0.0192756	0.0278328	0.488722	0.981067	1
asr_q53_p	I have trouble planning for the future Me cuesta trabajo planear mi futuro	Family Mental Health	-0.0141419	0.0204288	0.488997	0.981067	1
bpm_t_scr_attention_r	Raw Score: bpmt_q1 plus bpmt_q3 plus bpmt_q4 plus bpmt_q5 plus bpmt_q9 plus bpmt_q13 Validation: All items must be answered	Child Mental Health	-0.0313263	0.0453378	0.489937	0.981067	1
prodromal_20_y	Have you seen things that other people can't see or don't seem to see?	Child Mental Health	-0.051444	0.0746816	0.490922	0.981067	1
ksads_ptsd_raw_766_p	Witness the grownups in the home push, shove or hit one another	Child Mental Health	-0.0618736	0.0900308	0.491926	0.981067	1
reshist_addr1_percentile	percentage of time spent at primary residential address	Culture/Environment	-0.0196679	0.0287055	0.493367	0.981067	1
asr_q118_p	I am too impatient Soy demasiado(a) impaciente	Family Mental Health	-0.0126044	0.0184912	0.495736	0.981067	1
asr_q25_p	I don't get along with other people No me llevo bien con los dem√°s	Family Mental Health	-0.0170221	0.0251393	0.498441	0.981067	1
upps15_y	I finish what I start.	Child Mental Health	-0.0178374	0.0263543	0.498623	0.981067	1
bpmt_q1	Acts too young for his/her age.	Child Mental Health	0.0299663	0.0442574	0.498639	0.981067	1
ksads_14_405_p	Symptom - Blurts out answers Present	Child Mental Health	-0.0704493	0.105012	0.502303	0.981067	1
prodromal_19_y	Did you suddenly start to see unusual things that you never saw before like flashes, flames, blinding light, or shapes floating in front of you?	Child Mental Health	-0.0509863	0.0760379	0.502515	0.981067	1
asr_q116_p	I get upset too easily Me altero f√°cilmente	Family Mental Health	-0.0149356	0.0222694	0.50258	0.981067	1
sleepdisturb9_p	The child sweats excessively while falling asleep. El ni√±o / la ni√±a suda excesivamente mientras se est√° quedando dormido(a).	Physical Health	-0.0179764	0.0268282	0.50292	0.981067	1
pps_10_bother_yn	Lose concentration. Did it bother you?	Child Mental Health	-0.0949828	0.142824	0.506028	0.981067	1
ksads_9_42_p	Symptom - Distress due to fear or avoidance of phobic object Past	Child Mental Health	-0.0392147	0.0592074	0.507761	0.981067	1
kbi_p_conflict_causes___8	Click the things that cause conflict between you and your child/ A continuaci√≥n, seleccione aquello que causa conflicto entre usted y su ni√±o(a): ( 8, Moods /Estados de √°nimo)	Child Mental Health	0.0639188	0.0968974	0.509476	0.981067	1
filtered_testosterone	Created with code‚Ä¶ Testoseterone hormone levels (code cleaned up and averaged values)	Physical Health	0.0174498	0.0264727	0.509902	0.981067	1
asr_q117_p	I have trouble managing my money or credit card Me cuesta trabajo manejar el dinero o las tarjetas de cr√©dito	Family Mental Health	0.0142853	0.0216907	0.51033	0.981067	1
reshist_addr1_adi_sp	Residential history derived - Area Deprivation Index: Percentage of single 1	Culture/Environment	-0.0144205	0.0219306	0.510996	0.981067	1
cbcl_q32_p	Feels they have to be perfect	Child Mental Health	-0.0174343	0.0266107	0.512468	0.981067	1
asr_q30_p	My relations with the opposite sex are poor Mis relaciones con personas del sexo opuesto son malas	Family Mental Health	-0.0123348	0.0188584	0.513328	0.981067	1
devhx_ss_8_marijuana_amt_p	Marijuana? How many times per day?	Physical Health	0.015998	0.024515	0.514185	0.981067	1
nihtbx_fluidcomp_uncorrected	Cognition Fluid Composite Uncorrected Standard Score	Cognition	0.0168504	0.0258569	0.514712	0.981067	1
cbcl_q21_p	Destroys things belonging to their family or others	Child Mental Health	0.0171895	0.0263895	0.514905	0.981067	1
cbcl_q90_p	Swearing or obscene language Dice groser√≠as, usa lenguaje obsceno	Child Mental Health	0.0172496	0.0265095	0.515343	0.981067	1
ksads_14_413_p	Symptom - Difficulty organizing tasks Past	Child Mental Health	0.0415787	0.0639422	0.515528	0.981067	1
famhx_ss_matgf_prob_dg_p	maternal grandfather drug use problem	Family Mental Health	-0.0975442	0.150194	0.516046	0.981067	1
ksads_9_37_p	Symptom - Active avoidance of phobic object Present	Child Mental Health	-0.0495612	0.0767131	0.518241	0.981067	1
ksads_2_202_p	Symptom - Flight of Ideas Past	Child Mental Health	-0.0589741	0.0916169	0.519768	0.981067	1
cbcl_q48_p	Not liked by other kids No le cae bien a otros ni√±os(as)/j√≥venes	Child Mental Health	-0.0171905	0.0267112	0.519958	0.981067	1
ksads_1_184_t	Symptom - Impairment in functioning due to depression, Past	Child Mental Health	-0.0545295	0.0848737	0.520563	0.981067	1
reshist_addr1_leadrisk	Estimated lead risk in census tract of primary residential address (1-10 scale)	Culture/Environment	-0.0119751	0.0187504	0.523276	0.981067	1
upps_y_ss_lack_of_perseverance	UPPS-P for Children Short Form (ABCD-version), Lack of Perseverance (GSSF): upps15_y + upps19_y + upps22_y + upps24_y Validation; Minimum of three items answered	Child Mental Health	-0.0167891	0.026354	0.524189	0.981067	1
su_risk_p_1	If your child wanted to get some beer, wine, or hard liquor (for example vodka, whiskey, or gin), how easy would it be for them to get some?	Substance	-0.0146641	0.0230188	0.524245	0.981067	1
fam_enviro2r_p	Family members rarely become openly angry. /Los miembros de la familia raramente se enojan abiertamente.	Culture/Environment	-0.0429404	0.0675116	0.524747	0.981067	1
bpmt_q4	Can't concentrate, can't pay attention for long.	Child Mental Health	-0.0275069	0.0433072	0.525593	0.981067	1
asr_q99_p	I dislike staying in one place for very long No me gusta estar mucho tiempo en el mismo lugar	Family Mental Health	-0.013844	0.0218093	0.525734	0.981067	1
cbcl_q76_p	Sleeps less than most kids Duerme menos que la mayor√≠a de los/las ni√±os(as)/j√≥venes	Child Mental Health	0.0168746	0.0266389	0.526528	0.981067	1
ksads_14_423_p	Symptom - Often Interrupts or intrudes on others Past	Child Mental Health	0.0420186	0.0666552	0.528442	0.981067	1
asr_q35_p	I feel worthless and inferior Me siento inferior o creo que no valgo nada	Family Mental Health	-0.0141632	0.0224596	0.528445	0.981067	1
reshist_addr1_adi_edu_h	Residential history derived - Area Deprivation Index: Percentage of population aged >=25 y with at least a high school diploma 1	Culture/Environment	-0.0125122	0.0199722	0.531214	0.981067	1
ksads_14_422_p	Symptom - Difficulty waiting turn Past	Child Mental Health	-0.0440142	0.0705069	0.532461	0.981067	1
fes_youth_q2	Family members rarely become openly angry.	Culture/Environment	-0.0339345	0.0544097	0.532834	0.981067	1
su_caff_intake_4_calc	Tea with caffeine (Green Tea, Black Tea, Sweet Tea, Earl Grey) If "Have you heard of caffeine ...?" is not endorsed , values for "caff_intake_4" will be missing. Here, these missing values have been replaced with "0.	Substance	-0.0160645	0.025807	0.533712	0.981067	1
screen9_wknd_y	On a typical weekend day, how many hours do you: Play video games on a computer, console, phone or other device (Xbox, Play Station, iPad)?	Screen Time	-0.0154156	0.024905	0.536029	0.981067	1
ksads_9_867_p	Diagnosis - Specific Phobia ŒæPRESENT (F40.2XX)	Child Mental Health	-0.0512014	0.082879	0.536717	0.981067	1
srpf_y_ss_iiss	SRPF School Involvement Subscale, Sum: school_8_y + school_9_y + school_10_y + school_12_y; Validation: Minimum of three items answered	Culture/Environment	0.0163077	0.0265547	0.539231	0.981067	1
neighborhood2r_p	Violence is not a problem in my neighborhood./ La violencia no es un problema en mi vecindario.	Culture/Environment	0.0140476	0.0228752	0.539263	0.981067	1
ksads_1_174_p	Symptom - Psychomotor Agitation in Depressive Disorder Past	Child Mental Health	-0.0608928	0.0996079	0.540984	0.981067	1
devhx_10a3_p	During the pregnancy with this child, did you/biological mother have any of the following conditions? Severe nausea and vomiting extending past the 6th month or accompanied by weight loss? /¬øN√°useas y v√≥mitos severos que continuaron hasta despu√©s del 6.¬∫ mes de embarazo o que estuvieron acompa√±ados de una p√©rdida de peso?	Physical Health	-0.0489639	0.0802026	0.541529	0.981067	1
ksads_1_156_p	Symptom - Insomnia when depressed Past	Child Mental Health	-0.0637293	0.10463	0.542462	0.981067	1
su_caff_intake_1_calc	Coffee (instant, brewed) coffee, with caffeine, including flavored types If "Have you heard of caffeine ...?" is not endorsed , values for "caff_intake_1" will be missing. Here, these missing values have been replaced with "0.	Substance	0.0162103	0.0266443	0.543015	0.981067	1
ksads_2_839_t	Diagnosis - Unspecified Bipolar and Related Disorder, PAST (F31.9)	Child Mental Health	-0.0579573	0.0952946	0.54306	0.981067	1
reshist_addr1_adi_edu_l	Residential history derived - Area Deprivation Index: Percentage of population aged >=25 y with <9 y of education 1	Culture/Environment	0.0112391	0.0184906	0.543507	0.981067	1
famhx_ss_momdad_nrv_p	Either parent with nerves/nervous breakdown problem	Family Mental Health	-0.0592112	0.0977383	0.544638	0.981067	1
asr_q108_p	I tend to lose things Pierdo las cosas f√°cilmente	Family Mental Health	-0.0141547	0.0234578	0.546351	0.981067	1
reshist_addr1_adi_ntel	Residential history derived - Area Deprivation Index: Percentage of occupied housing units without a telephone 1	Culture/Environment	-0.013958	0.0232029	0.547586	0.981067	1
fes_y_ss_fc_pr	Conflict Subscale from the Family Environment Scale, Sum of Youth Report: Prorated Score (Based on minimum of five items answered): [fes_y_ss_fc]*[fes_y_ss_fc_nt] /[fes_y_ss_fc_na]	Culture/Environment	-0.0157923	0.0262866	0.548082	0.981067	1
ksads_22_142_p	Symptom - Insomnia Past	Child Mental Health	-0.0634694	0.105839	0.548721	0.981067	1
ksads_22_970_p	Diagnosis - SLEEP PROBLEMS Past	Child Mental Health	-0.0634694	0.105839	0.548721	0.981067	1
fam_enviro7r_p	If there is a disagreement in our family, we try hard to smooth things over and keep the peace. /Si hay un desacuerdo en nuestra familia, hacemos todo lo posible por resolverlo y conservar la paz.	Culture/Environment	-0.0523113	0.0872806	0.548942	0.981067	1
cbcl_scr_syn_internal_r	Internal CBCL Syndrome Scale (raw score)	Child Mental Health	0.0158484	0.0264707	0.549449	0.981067	1
devhx_23b_p	At what age (in years) did they stop wetting the bed at night?	Physical Health	-0.0223698	0.0373628	0.549532	0.981067	1
prosocial_q3_p	My child is‚Ä¶ Often offers to help others (parents, teachers, other children). /Con frecuencia se ofrece para ayudar a los dem√°s (padres, maestros, otros ni√±os).	Culture/Environment	0.016003	0.0267733	0.550118	0.981067	1
ksads_14_396_p	Symptom - Difficulty following Instructions Present	Child Mental Health	0.0507387	0.0851188	0.551114	0.981067	1
gen_child_behav_9	Have there been periods when, although your child was feeling unusually happy and intensely energetic, almost everything got on his/her nerves and made him/her irritable or angry (other than related to the menstrual cycle)? ¬øHan habido per√≠odos (no relacionados con el ciclo menstrual) en los que, a pesar de sentirse inusualmente feliz y con un nivel intenso de energ√≠a, casi todo lo/la sacaba de quicio o lo/la hac√≠a sentirse irritable o enojado(a)?	Child Mental Health	-0.0157425	0.0264185	0.551342	0.981067	1
gen_child_behav_6	Has your child had periods of extreme happiness and intense energy (clearly more than his/her normal self) when, for several days or more, it took him/her over an hour to get to sleep at night? ¬øSu ni√±o(a) ha tenido per√≠odos de felicidad extrema y energ√≠a intensa (claramente m√°s de lo normal para √©l/ella) por varios d√≠as o m√°s en los que tard√≥ m√°s de una hora en quedarse dormido(a) en la noche?	Child Mental Health	0.0158811	0.0266598	0.551467	0.981067	1
ksads_1_4_p	Symptom - Irritability Past	Child Mental Health	-0.0507943	0.0853655	0.551829	0.981067	1
bisbas16_y	Nobody can stop me when I want something.	Child Mental Health	0.0156731	0.0263358	0.551854	0.981067	1
reshist_addr1_adi_home_o	Residential history derived - Area Deprivation Index: Percentage of owner 1	Culture/Environment	0.0131782	0.0221412	0.551888	0.981067	1
kbi_p_c_bully	Does your child have any problems with bullying at school or in your neighborhood?/ ¬øSu ni√±o(a) tiene alg√∫n problema de acoso en la escuela o en su vecindario?	Child Mental Health	-0.0423605	0.0712671	0.552251	0.981067	1
reshist_addr1_adi_unemp	Residential history derived - Area Deprivation Index: Percentage of civilian labor force population aged >=16 y unemployed (unemployment rate) 1	Culture/Environment	-0.0134973	0.0227062	0.552359	0.981067	1
ksads_11_48_p	Symptom - Obsessions Present	Child Mental Health	-0.059744	0.100589	0.552552	0.981067	1
medhx_9c	general anesthesia or sedation for any surgery or procedure. At what age for the most recent time? / ¬øA qu√© edad durante el tiempo m√°s reciente?	Physical Health	0.0297308	0.05076	0.558437	0.981067	1
asr_q72_p	I worry about my family Me preocupo por mi familia	Family Mental Health	-0.0131683	0.0226605	0.561286	0.981067	1
stq_y_ss_weekend	Screen Time Youth: Weekend Sum: screen7_wknd_y plus screen8_wknd_y plus screen9_wknd_y plus screen10_wknd_y plus screen11_wknd plus screen12_wknd_y; Validation: No minimum	Screen Time	-0.0152521	0.0262923	0.561936	0.981067	1
prodromal_15_y	Did you honestly believe in things that other people would say are unusual or weird?	Child Mental Health	0.0506187	0.0873699	0.562346	0.981067	1
fes_youth_q5	Family members often criticize each other.	Culture/Environment	0.0358423	0.0619149	0.562659	0.981067	1
ksads_1_6_t	Symptom - Anhedonia, Past	Child Mental Health	-0.0548493	0.0950022	0.563705	0.981067	1
ksads_2_220_t	Symptom - Lasting at least one week, Past	Child Mental Health	0.0541823	0.0941941	0.565143	0.981067	1
screen2_wkdy_y	On a typical weekday, how many hours do you: Watch videos (such as YouTube)?	Screen Time	-0.0152875	0.0265776	0.565242	0.981067	1
cbcl_scr_07_ocd_r	Obsessive-Compulsive Problems (OCD) CBCL Scale2007 Scale (raw score)	Child Mental Health	0.0152168	0.026461	0.56533	0.981067	1
sleepdisturb15_p	The child snores. El ni√±o / la ni√±a ronca.	Physical Health	0.0153016	0.0266391	0.565779	0.981067	1
cbcl_q64_p	Prefers being with younger kids Prefiere estar con ni√±os(as) menores que √©l/ella	Child Mental Health	-0.0151675	0.0266364	0.56915	0.981067	1
devhx_15	For how many days after birth was your child in an incubator?	Physical Health	0.0162153	0.0285175	0.56972	0.981067	1
devhx_18_p	For how many months was your child breast fed?	Physical Health	0.0145349	0.025605	0.570374	0.981067	1
bisbas17_y	I often do things for no other reason than they might be fun.	Child Mental Health	-0.0148751	0.0262492	0.571017	0.981067	1
ksads_22_141_t	Symptom - Insomnia, Present	Child Mental Health	-0.057056	0.101171	0.572784	0.981067	1
ksads_22_969_t	Diagnosis - SLEEP PROBLEMS, Present	Child Mental Health	-0.057056	0.101171	0.572784	0.981067	1
ksads_8_308_p	Symptom - Social fear is excessive given threat or sociocultural context ŒæPast	Child Mental Health	-0.0615121	0.109292	0.573555	0.981067	1
ksads_14_399_p	Symptom - Often loses things Present	Child Mental Health	0.0509103	0.0905007	0.573748	0.981067	1
asr_q58_p	I pick my skin or other parts of my body Me rasco o me ara√±o la piel u otras partes del cuerpo	Family Mental Health	0.0119976	0.0213714	0.574699	0.981067	1
reshist_addr1_elevation	Residential history derived elevation 1	Culture/Environment	0.00245387	0.00436474	0.574797	0.981067	1
prodromal_18b_y	People want bad things to happen.Please CHOOSE THE NUMBER below the appropriate picture that shows us how much that bothered you when it happened.	Child Mental Health	0.047082	0.0839037	0.575372	0.981067	1
cbcl_q27_p	Easily jealous Se pone celoso(a) facilmente	Child Mental Health	0.0149323	0.0266853	0.575855	0.981067	1
devhx_ss_9_cigs_per_day_p	Tobacco? How many times per day?	Physical Health	-0.014811	0.02647	0.575887	0.981067	1
gen_child_behav_4	Has your child had periods of extreme happiness and intense energy that last several days or more when he/she also felt more anxious or tense (jittery, nervous, uptight) than usual (other than relates to the menstrual cycle)? ¬øHa tenido su ni√±o(a) per√≠odos (no relacionados con el ciclo menstrual) de varios d√≠as o m√°s de felicidad extrema y energ√≠a intensa, en los que tambi√©n se sinti√≥ mucho m√°s ansioso(a) o tenso(a) [inquieto(a), nervioso(a)] de lo normal?	Child Mental Health	-0.0147621	0.0264858	0.577374	0.981067	1
sleepdisturb16_p	The child sweats excessively during the night. El ni√±o / la ni√±a suda en exceso durante la noche.	Physical Health	0.0148619	0.0266984	0.577841	0.981067	1
sleepdisturb21_p	The child has nightmares which they don't remember the next day.	Physical Health	-0.0148907	0.0267791	0.578252	0.981067	1
school_12_y	In general, I like school a lot.¬†	Culture/Environment	0.014725	0.0265131	0.578714	0.981067	1
ksads_1_183_t	Symptom - Impairment in functioning due to depression, Present	Child Mental Health	-0.0520314	0.09406	0.580145	0.981067	1
ksads_1_187_t	Symptom - No two month symptom-free interval, Present	Child Mental Health	-0.0377474	0.0684607	0.581378	0.981067	1
sleepdisturb11_p	After waking up in the night, the child has difficulty to fall asleep again. Despu√©s de despertarse en la noche, el ni√±o / la ni√±a tiene dificultad para quedarse dormido(a) de nuevo.	Physical Health	-0.0146093	0.0265906	0.5828	0.981067	1
medhx_ss_5b_p	How many times did s(he) go to the emergency room before the past year? / ¿Cuántas veces acudió a la sala de emergencias antes de este último año ?	Physical Health	0.0147795	0.0269007	0.582805	0.981067	1
ksads_2_10_t	Symptom - ExplosiveIrritability, PresentNext	Child Mental Health	0.0494822	0.0903526	0.583928	0.981067	1
cbcl_q43_p	Lying or cheating Dice mentiras o hace trampas	Child Mental Health	0.0145826	0.0266221	0.583936	0.981067	1
medhx_6t	Has he/she ever been to a doctor, a nurse, nurse practitioner, the emergency room or a clinic because any of these things happened...Other /Otro hospitalization reasons	Physical Health	0.0511766	0.0935501	0.584345	0.981067	1
bpmt_q9	Impulsive or acts without thinking.	Child Mental Health	-0.023549	0.0431055	0.585088	0.981067	1
cbcl_q38_p	Gets teased a lot Los dem√°s se burlan de √©l/ella a menudo	Child Mental Health	0.0145715	0.0266986	0.5853	0.981067	1
cbcl_q37_p	Gets in many fights Se mete mucho en peleas	Child Mental Health	-0.0142465	0.0261058	0.585343	0.981067	1
bis_y_ss_bis_sum	DESCRIPTION: BIS/BAS: BIS Sum bisbas1_y + bisbas2_y + bisbas3_y + bisbas4_y + bisbas5_y + bisbas6_y+ bisbas7_y Validation: All items must be answered	Child Mental Health	-0.0144884	0.0265806	0.585784	0.981067	1
nsc_p_ss_mean_3_items	Neighborhood Safety Protocol: Mean of Parent Report, (neighborhood1r_p + neighborhood2r_p + neighborhood3r_p)/3; Validation: No minimum	Culture/Environment	0.0114672	0.0210784	0.586553	0.981067	1
famhx_ss_patgf_prob_alc_p	paternal grandfather alcohol problem	Family Mental Health	-0.0946019	0.174802	0.588374	0.982365	1
bpmt_q7	Disobedient at school.	Child Mental Health	-0.0233522	0.0434438	0.591136	0.98398	1
brought_medications	Any child medication use in past 2 weeks.¬†	Physical Health	-0.0313656	0.0587258	0.593271	0.98398	1
upps20_y	When I feel rejected, I often say things that I later regret.	Child Mental Health	-0.0140142	0.0262755	0.593862	0.98398	1
asr_q112_p	I worry a lot Me preocupo mucho	Family Mental Health	-0.0112589	0.0212721	0.596749	0.98398	1
cbcl_q81_p	Steals at home Roba en casa	Child Mental Health	0.0140242	0.0266512	0.598821	0.98398	1
bis_y_ss_basm_rr	DESCRIPTION: BIS/BAS: BAS Reward Responsiveness (modified) bisbas8_y + bisbas9_y + bisbas11_y + bisbas12_y Validation: All items must be answered	Child Mental Health	0.0137886	0.0262335	0.599242	0.98398	1
bpmt_q16	Threatens people.	Child Mental Health	-0.023547	0.0449276	0.600422	0.98398	1
reshist_addr1_drgsale	Residential history derived - Uniform Crime Reports: drug sale total 1	Culture/Environment	-0.0007856	0.00149779	0.600619	0.98398	1
kbi_p_c_spec_serv___10	Does your child receive special services at school? / ¬øSu ni√±o(a) recibe servicios especiales en la escuela? Seleccione todas las opciones que correspondan o apliquen: ( 10, Child does not receive special services /Su ni√±o(a) no recibe servicios especiales)	Child Mental Health	-0.0303102	0.0579907	0.601201	0.98398	1
ksads_1_164_t	Symptom - Indecision, Past	Child Mental Health	-0.0508121	0.0975073	0.60229	0.98398	1
bis_y_ss_bism_sum	DESCRIPTION: BIS/BAS: BIS Sum (modified) bisbas2_y + bisbas3_y + bisbas4_y + bisbas6_y Validation: All items must be answered	Child Mental Health	-0.0138408	0.0266129	0.603086	0.98398	1
asr_q04_p	I work up to my ability Trabajo a mi m√°xima capacidad	Family Mental Health	-0.0130845	0.0251997	0.603675	0.98398	1
upps21_y	I would like to learn to fly an airplane.	Child Mental Health	0.0137435	0.0264872	0.603929	0.98398	1
bis_y_ss_bas_drive	DESCRIPTION: BIS/BAS: BAS drive bisbas13_y + bisbas14_y + bisbas15_y + bisbas16_y Validation: All items must be answered	Child Mental Health	-0.0136773	0.0265112	0.605999	0.98398	1
bis_y_ss_basm_drive	DESCRIPTION: BIS/BAS: BAS drive (modified) bisbas13_y + bisbas14_y + bisbas15_y + bisbas16_y Validation: All items must be answered	Child Mental Health	-0.0136773	0.0265112	0.605999	0.98398	1
medhx_5a	Has he/she been to the emergency room any time BEFORE this past year, that is, any other time in his/her whole life? / ¬øSu ni√±o(a) visit√≥ la sala de emergencias en alg√∫n momento ANTES de este √∫ltimo a√±o; es decir, en alg√∫n otro momento de su vida?	Physical Health	0.0285585	0.0553822	0.60609	0.98398	1
asr_scr_somatic_r	Somatic Complaints ASR Syndrome Scale (raw score)	Family Mental Health	-0.0095684	0.0186109	0.607359	0.984341	1
demo_yrs_2b_2	Does your child's religion have rules forbidding the use of drugs? ¬øLa religi√≥n de su ni√±o(a) tiene reglas que proh√≠ben el uso de drogas?	Demographics	0.0442914	0.0870768	0.610999	0.987241	1
cbcl_q44_p	Bites fingernails Se come/muerde las u√±as	Child Mental Health	-0.0135829	0.0267245	0.611352	0.987241	1
demo_yrs_2a_2	Does your child's religion have rules forbidding the use of alcohol? ¬øLa religi√≥n de su ni√±o(a) tiene reglas que proh√≠ben el uso del alcohol?	Demographics	0.0439773	0.0871428	0.613799	0.987241	1
screen7_wknd_y	On a typical weekend day, how many hours do you: Watch TV shows or movies?	Screen Time	-0.0133751	0.0265454	0.614438	0.987241	1
upps16_y	I try to take a careful approach to things.	Child Mental Health	0.0132896	0.0264119	0.614923	0.987241	1
asr_q64_p	I have trouble setting priorities Me cuesta trabajo poner prioridades	Family Mental Health	-0.0118955	0.023709	0.615951	0.987241	1
screen10_wknd_y	On a typical weekend day, how many hours do you: Text on a cell phone, tablet, or computer (GChat, Whatsapp, etc.)?	Screen Time	0.0131384	0.0262983	0.617438	0.987241	1
ksads_1_160_t	Symptom - Fatigue, Past	Child Mental Health	-0.0450801	0.0903773	0.617921	0.987241	1
devhx_11_p	About how many times did you/biological mother see a doctor or other medical professional for prenatal care during this pregnancy? /¬øAproximadamente cu√°ntas veces usted o la madre biol√≥gica visit√≥ a un m√©dico u otro profesional de la salud para recibir atenci√≥n prenatal durante este embarazo?	Physical Health	-0.009944	0.0199646	0.618601	0.987241	1
cbcl_q93_p	Talks too much Habla demasiado	Child Mental Health	0.013236	0.0266628	0.61967	0.987272	1
ksads_2_10_p	Symptom - ExplosiveIrritability PresentNext Œæ	Child Mental Health	0.0346286	0.0706127	0.62385	0.987485	1
medhx_ss_6d_times_p	Stitches. How many times? / ¿Cuántas veces?	Physical Health	-0.0130058	0.0265718	0.624605	0.987485	1
ksads_14_406_p	Symptom - Difficulty waiting turn Present	Child Mental Health	0.0486633	0.0994881	0.624745	0.987485	1
famhx_ss_momdad_trb_p	Either parent with trouble holds job/fights/police problem	Family Mental Health	-0.0384875	0.0791822	0.626923	0.987485	1
asr_q56e_p	Rashes or other skin problems Me da salpullido o irritaci√≥n en la piel	Family Mental Health	-0.0117492	0.0242729	0.628435	0.987485	1
reshist_state_immigrant_factor	State level indicators of immigrant bias from survey and implicit bias measures and state level structural variables	Culture/Environment	-0.0010067	0.00208579	0.629424	0.987485	1
asr_q43_p	I lie or cheat Digo mentiras o hago trampa	Family Mental Health	0.011991	0.02492	0.630463	0.987485	1
screen5_wkdy_y	On a typical weekday, how many hours do you: Visit social networking sites like Facebook, Twitter, Instagram, etc.?	Screen Time	0.0127905	0.0265912	0.630589	0.987485	1
ksads_1_162_p	Symptom - Concentration Disturbance Past	Child Mental Health	-0.0418002	0.0869569	0.630729	0.987485	1
ksads_2_198_t	Symptom - Pressured Speech, Past	Child Mental Health	0.0469796	0.0979891	0.631628	0.987485	1
reshist_addr1_adi_ncar	Residential history derived - Area Deprivation Index: Percentage of occupied housing units without a motor vehicle 1	Culture/Environment	-0.0091774	0.0192085	0.632943	0.987485	1
tlfb_mj_synth	Have you heard of ____ fake or synthetic marijuana such as K2 or spice?	Substance	-0.0463131	0.09699	0.633003	0.987485	1
ksads_9_44_p	Symptom - Duration of past phobia at least 6 months Present	Child Mental Health	-0.028088	0.0589019	0.633461	0.987485	1
asr_q56a_p	Aches or pains (not stomach or headaches) Dolores o molestias (sin que sean del est√≥mago o dolores de cabeza)	Family Mental Health	-0.011566	0.0244988	0.636927	0.988683	1
upps27_y	I would like to ski very fast down a high mountain slope.	Child Mental Health	0.012399	0.0263795	0.638409	0.988683	1
ksads_14_430_p	Symptom - Several symptoms present prior to age 12 years Past	Child Mental Health	-0.0278329	0.059291	0.638763	0.988683	1
reshist_addr1_d1a	Residential history derived - gross residential density 1	Culture/Environment	-0.0065204	0.0139401	0.640329	0.988683	1
cbcl_q50_p	Too fearful or anxious Demasiado ansioso(a) o miedoso(a)	Child Mental Health	0.0124378	0.0266535	0.640819	0.988683	1
famhx_ss_fath_prob_dg_p	father drug use problem	Family Mental Health	-0.0598534	0.128371	0.641033	0.988683	1
demo_child_time_v2	Is there another household in which the child spends a significant amount of time? ¬øHay otro hogar en donde su ni√±o(a) pase una cantidad importante de tiempo?	Demographics	-0.0393132	0.0851431	0.644274	0.988683	1
crpbi_studycaregiver3	First caregiver (caregiver participating in study/completing protocol). Is able to make me feel better when I am upset.	Culture/Environment	-0.0122022	0.0264959	0.645203	0.988683	1
resiliency6a_y	How many friends that are girls do you have?	Child Mental Health	-0.0119442	0.0259955	0.645967	0.988683	1
asr_q38_p	My relations with neighbors are poor Mi relaci√≥n con mis vecinos es mala	Family Mental Health	-0.0097522	0.0212694	0.646708	0.988683	1
cbcl_scr_dsm5_somaticpr_r	SomaticPr CBCL DSM5 Scale (raw score)	Child Mental Health	0.0120182	0.0264228	0.649286	0.988683	1
nihtbx_cardsort_uncorrected	NIH Toolbox Dimensional Change Card Sort Test Ages 8-11 v2.0 Uncorrected Standard Score	Cognition	-0.0120056	0.0264422	0.649872	0.988683	1
ksads_7_27_p	Symptom - School Reluctance/Refusal Past	Child Mental Health	-0.0341868	0.0763224	0.654207	0.988683	1
upps19_y	I tend to get things done on time.	Child Mental Health	-0.0117525	0.0262858	0.654869	0.988683	1
asr_q84_p	I do things that other people think are strange Hago cosas que otras personas piensan que son extra√±as	Family Mental Health	-0.0092234	0.0207932	0.657464	0.988683	1
asr_scr_somaticpr_r	Somatic Problems ASR DSM-5-Oriented Scale (raw score)	Family Mental Health	-0.0082498	0.0187082	0.659398	0.988683	1
demo_prnt_prtnr_v2	Do you have a partner? ¬øUsted tiene una pareja?	Demographics	0.0321256	0.0737258	0.663022	0.988683	1
ksads_1_2_t	Symptom - Depressed Mood, Past	Child Mental Health	0.0383284	0.0879702	0.663056	0.988683	1
cbcl_q109_p	Whining Se queja mucho	Child Mental Health	-0.0115127	0.026476	0.663743	0.988683	1
reshist_addr1_no2	Residential history derived - 3 years average of ground level NO2 at 10x10km2 1	Culture/Environment	0.0008679	0.00199584	0.664222	0.988683	1
cbcl_q46_p	Nervous movements or twitching Movimientos involuntarios o tics	Child Mental Health	0.0115927	0.0267176	0.664425	0.988683	1
asr_q54_p	I feel tired without good reason Me siento demasiado cansado(a) sin raz√≥n para estarlo	Family Mental Health	-0.0096299	0.0223009	0.66597	0.988683	1
kbi_y_det_reason___8	For what? Click all that apply: ( 8, Other (fill in blank))	Child Mental Health	0.0447258	0.103646	0.666086	0.988683	1
cbcl_q20_p	Destroys their own things	Child Mental Health	0.0113942	0.026526	0.667585	0.988683	1
prodromal_4_y	Did you feel like you had special, unusual powers like you could make things happen by magic, or that you could magically know what was inside another person's mind, or magically know what was going to happen in the future when other people could not?	Child Mental Health	0.0307931	0.0724505	0.670821	0.988683	1
devhx_9_tobacco	Knowing of pregnancy. Tobacco? /¬øTabaco?	Physical Health	0.0443896	0.105413	0.67368	0.988683	1
kbi_p_c_reg_friend_group_opin	Do you like your child's friends?/ ¬øA usted le caen bien los amigos de su ni√±o(a)?	Child Mental Health	0.0125254	0.0298024	0.674355	0.988683	1
asr_q102_p	I don't have much energy Soy poco activo(a), lento(a) o me falta energ√≠a	Family Mental Health	-0.0091029	0.0217009	0.674975	0.988683	1
reshist_addr1_adi_pov	Residential history derived - Area Deprivation Index: Percentage of families below the poverty level 1	Culture/Environment	-0.0085515	0.0204434	0.67587	0.988683	1
asr_scr_rulebreak_r	Rule-Breaking Behavior ASR Syndrome Scale (raw score)	Family Mental Health	0.00778345	0.0186187	0.676074	0.988683	1
ksads_16_105_p	Symptom - Often bullies others Past	Child Mental Health	-0.0392103	0.0939666	0.676474	0.988683	1
ksads_2_198_p	Symptom - Pressured Speech Past	Child Mental Health	-0.0325491	0.0789424	0.680108	0.988683	1
famhx_ss_moth_prob_dprs_p	mother depression problem	Family Mental Health	-0.0323405	0.0786381	0.680883	0.988683	1
asr_q96_p	I think about sex too much Pienso demasiado en sexo	Family Mental Health	-0.0097984	0.023824	0.680932	0.988683	1
sai_ss_read_years_p	Reading : For how many years has your child read for pleasure?	Physical Health	-0.0113808	0.0277214	0.681473	0.988683	1
prodromal_9_y	Do you sometimes get strange feelings on or just beneath your skin, like bugs crawling?	Child Mental Health	-0.0271993	0.0666571	0.683239	0.988683	1
kbi_p_conflict_causes___2	Click the things that cause conflict between you and your child/ A continuaci√≥n, seleccione aquello que causa conflicto entre usted y su ni√±o(a): ( 2, Messy Room /Habitaci√≥n desordenada)	Child Mental Health	-0.0369943	0.0907272	0.683455	0.988683	1
sleepdisturb17_p	You have observed the child sleepwalking. Usted ha visto al ni√±o / la ni√±a caminar mientras duerme.	Physical Health	0.010842	0.0265855	0.683469	0.988683	1
ksads_2_222_t	Symptom - Lasting at least 4 days, Past	Child Mental Health	-0.0329974	0.0812757	0.684747	0.988683	1
prosocial_q2_p	My child is‚Ä¶ Helpful if someone is hurt, upset, or feeling ill. /Ayuda cuando alguien se lastima, se molesta o se siente enfermo.	Culture/Environment	0.0107951	0.0266628	0.685628	0.988683	1
ksads_14_412_p	Symptom - Difficulty following Instructions Past	Child Mental Health	0.0264848	0.0659099	0.687806	0.988683	1
kbi_y_drop_in_grades	Has there been a drop in your grades in the past year?	Child Mental Health	0.0248576	0.062066	0.688786	0.988683	1
cbcl_q103_p	Unhappy, sad, or depressed Infeliz, triste, o deprimido(a)	Child Mental Health	-0.010696	0.0267196	0.688989	0.988683	1
ksads_14_408_p	Symptom - Often talks excessively Present	Child Mental Health	-0.037388	0.0938502	0.690351	0.988683	1
asr_q56f_p	Stomachaches Dolores de est√≥mago/barriga o retortijones	Family Mental Health	-0.008903	0.0224615	0.691917	0.988683	1
demo_prnt_income_v2b	Parent income	Demographics	-0.0070571	0.0181599	0.697747	0.988683	1
demo_prnt_empl_v2b	Recoded demo_prnt_empl_v2 so that 1= parent full time working; 0=all other responses	Demographics	0.030255	0.0780317	0.698219	0.988683	1
anthroheightcalc	Standing Height Average (inches): If three measurements were obtained, the two closest measurements will be averaged. Should the third measurement fall equally between the first two measurements, all three will be averaged.	Physical Health	0.00911713	0.0236191	0.699544	0.988683	1
school_9_y	I feel I'm just as smart as other kids my age.¬†	Culture/Environment	0.0101627	0.0264553	0.700926	0.988683	1
pps_11_bother_yn	Invisible energy. Did it bother you?	Child Mental Health	-0.0484685	0.126688	0.702031	0.988683	1
ksads_15_94_p	Symptom - Often argues with adults/authority Past	Child Mental Health	-0.0249148	0.0653669	0.70309	0.988683	1
pds_m4_p	Have you noticed a deepening of his voice? ¬øHa notado que la voz de su ni√±o se ha vuelto m√°s profunda?	Physical Health	-0.0142963	0.0375906	0.703821	0.988683	1
ksads_14_419_p	Symptom - Acts like driven by a motor Past	Child Mental Health	0.0278348	0.0733567	0.704357	0.988683	1
cbcl_q25_p	Doesn't get along with other kids No se lleva bien con otros ni√±os(as)/j√≥venes	Child Mental Health	0.0100323	0.0264382	0.704399	0.988683	1
su_isip_1b_2_calc	How many times? When "no" is endorsed for "isip_1b_yn" values for "isip_1b_2" are missing. Here, these missing values have been replaced with "0.	Substance	-0.0099875	0.0267261	0.708687	0.988683	1
fes_youth_q1	We fight a lot in our family.	Culture/Environment	-0.0226479	0.0606516	0.708843	0.988683	1
pds_ht2_y	Would you say that your growth in height:	Physical Health	-0.0118899	0.0320021	0.71032	0.988683	1
cbcl_q04_p	Fails to finish things they start	Child Mental Health	0.00985066	0.0265268	0.71043	0.988683	1
bisbas9_y	When I am doing well at something, I like to keep doing this.	Child Mental Health	0.00972612	0.0263453	0.712049	0.988683	1
asr_q85_p	I have thoughts that other people would think are strange Tengo ideas que otras personas pensar√≠an que son extra√±as	Family Mental Health	-0.0074312	0.0201272	0.712079	0.988683	1
kbi_y_det_susp	In the past year, have you had any detentions or suspensions?	Child Mental Health	0.0241199	0.0655048	0.712713	0.988683	1
ksads_15_442_p	Symptom - Often deliberatively annoys people Past	Child Mental Health	-0.0254275	0.0699174	0.716097	0.988683	1
reshist_addr1_proxrd	Residential history derived - proximity to major roads, in meters 1	Culture/Environment	0.00778888	0.0215297	0.717631	0.988683	1
reshist_state_so_factor	State level indicators of bias against sexual orientation from structural variables	Culture/Environment	-0.0006387	0.00176626	0.717699	0.988683	1
kbi_y_det_reason___1	For what? Click all that apply: (1, Fighting)	Child Mental Health	0.0286286	0.0795044	0.718781	0.988683	1
cbcl_scr_dsm5_anxdisord_r	AnxDisord CBCL DSM5 Scale (raw score)	Child Mental Health	0.0095727	0.0266563	0.719557	0.988683	1
bisbas6_y	I feel worried when I have done poorly at something.	Child Mental Health	-0.0094598	0.0265773	0.72194	0.988683	1
fes_p_ss_fc_pr	Conflict subscale from the Family Environment Scale Sum of Parent Report Prorated Score (Based on minimum of five items answered)	Culture/Environment	0.00724154	0.0203613	0.722202	0.988683	1
reshist_addr1_adi_home_v	Residential history derived - Area Deprivation Index: Median home value 1	Culture/Environment	-0.0050599	0.0142404	0.722524	0.988683	1
sleepdisturb18_p	You have observed the child talking in their sleep.	Physical Health	-0.009468	0.0266871	0.722803	0.988683	1
demo_fam_exp7_v2b	In the past 12 months, has there been a time when you and your immediate family experienced any of the following: Had someone who needed a dentist but couldn't go because you could not afford it? ¿Tuvieron a alguien quien necesitaba ir al dentista, pero no pudieron ir porque no les alcanzaba el dinero?	Demographics	0.0316002	0.0891676	0.723046	0.988683	1
prosocial_q1_y	I try to be nice to other people. I care about their feelings	Culture/Environment	0.0092186	0.0261971	0.72497	0.988683	1
kbi_p_c_spec_serv___7	Does your child receive special services at school? / ¬øSu ni√±o(a) recibe servicios especiales en la escuela? Seleccione todas las opciones que correspondan o apliquen: ( 7, Tutoring Support /Recibe apoyo con clases particulares)	Child Mental Health	-0.0310177	0.088558	0.726149	0.988683	1
famhx_ss_momdad_dprs_p	Either parent with depression problem	Family Mental Health	-0.0347717	0.0998767	0.72773	0.988683	1
gen_child_behav_5	Have there been times of several days or more when, although your child was feeling unusually happy and intensely energetic (clearly more than his/her usual self), he/she also had to struggle very hard to control inner feelings of rage or an urge to smash or destroy things? ¬øHan habido per√≠odos de varios d√≠as o m√°s en los que, a pesar de sentirse inusualmente feliz y con un nivel intenso de energ√≠a (claramente m√°s de lo normal para √©l/ella), tambi√©n tuvo su ni√±o(a) que batallar muy duro para controlar sus sentimientos internos de ira o una necesidad de destrozar o destruir cosas?	Child Mental Health	0.00933365	0.0268265	0.727943	0.988683	1
cbcl_q84_p	Strange behavior Comportamiento raro	Child Mental Health	0.00927471	0.0266891	0.728256	0.988683	1
ksads_1_164_p	Symptom - Indecision Past	Child Mental Health	-0.0352552	0.101519	0.728383	0.988683	1
asr_q56h_p	Heart Pounding or racing Palpitaciones aceleradas	Family Mental Health	0.00718669	0.0207123	0.728702	0.988683	1
cbcl_scr_syn_anxdep_r	AnxDep CBCL Syndrome Scale (raw score) = cbcl_q14_p and cbcl_q29_p and cbcl_q30_p and cbcl_q31_p and cbcl_q32_p and cbcl_q33_p and cbcl_q35_p and cbcl_q45_p and cbcl_q50_p and cbcl_q52_p and cbcl_q71_p and cbcl_q91_p and cbcl_q112_p	Child Mental Health	0.00918913	0.0265335	0.729147	0.988683	1
asr_q56b_p	Headaches Dolores de cabeza	Family Mental Health	-0.0074026	0.0213789	0.729233	0.988683	1
reshist_addr1_adi_crowd	Residential history derived - Area Deprivation Index: Percentage of occupied housing units with >1 person per room (crowding) 1	Culture/Environment	0.00522513	0.0151234	0.729871	0.988683	1
demo_fam_exp3_v2b	In the past 12 months, has there been a time when you and your immediate family experienced any of the following: Didn't pay the full amount of the rent or mortgage because you could not afford it? ¿No pagaron el monto total de la renta o hipoteca porque no les alcanzaba el dinero?	Demographics	-0.0272715	0.0809527	0.736206	0.988683	1
devhx_19b_p	At approximately what age (number of months) was he/she FIRST able to do each of the following? Sit without assistance? /¬øSentarse sin ayuda?	Physical Health	-0.0095278	0.0283199	0.736602	0.988683	1
devhx_19d_p	At approximately what age (number of months) was your child FIRST able to do each of the following? Say his/her first word?	Physical Health	-0.0096754	0.0288559	0.737454	0.988683	1
cbcl_scr_syn_somatic_r	Somatic CBCL Syndrome Scale (raw score)	Child Mental Health	0.00880069	0.0265657	0.740477	0.988683	1
cbcl_q79_p	Speech problem Problemas con el habla (describa)	Child Mental Health	0.00876718	0.0264992	0.740807	0.988683	1
asr_q62_p	I am poorly coordinated or clumsy Tengo mala coordinaci√≥n o torpeza	Family Mental Health	-0.0067027	0.0202756	0.741066	0.988683	1
cbcl_q03_p	Argues a lot Discute mucho	Child Mental Health	0.00875862	0.0265452	0.741481	0.988683	1
psb_p_ss_mean	Prosocial Behavior Subscale Mean of Parent Report on Youth: (prosocial_q1_p + prosocial_q2_p + prosocial_q3_p)/3; Validation: Minimum of two items answered	Culture/Environment	0.00870981	0.0267144	0.744444	0.988683	1
ksads_14_414_p	Symptom - Avoids tasks requiring attention Past	Child Mental Health	-0.0213913	0.0657704	0.744998	0.988683	1
reshist_state_sexism_factor	State level indicators of sexism from survey and implicit bias measures	Culture/Environment	0.0006429	0.00197815	0.745223	0.988683	1
ksads_14_416_p	Symptom - Forgetful in daily activities Past	Child Mental Health	0.0209261	0.0644368	0.745367	0.988683	1
isip_1d_2	How old were you the first time you had a sip of alcohol?	Substance	0.0280935	0.0863661	0.745455	0.988683	1
cbcl_q05_p	There is very little they enjoy	Child Mental Health	0.00859451	0.026589	0.746566	0.988683	1
asr_q78_p	I have trouble making decisions Me cuesta trabajo tomar decisiones	Family Mental Health	-0.0074042	0.023005	0.747627	0.988683	1
demo_prtnr_ed_v2b	What is the highest grade or level of school your partner completed or highest degree they received? ¿Cuál es el máximo nivel de estudios completados de su pareja o el máximo título que ha recibido?	Demographics	-0.0086131	0.0268467	0.748518	0.988683	1
pps_y_ss_number	Prodromal Psychosis Scale: Number of Yes Responses Sum: prodromal_1_y, prodromal_2_y, prodromal_3_y, prodromal_4_y, prodromal_5_y, prodromal_6_y, prodromal_7_y, prodromal_8_y, prodromal_9_y, prodromal_10_y, prodromal_11_y, prodromal_12_y, prodromal_13_y, prodromal_14_y, [prodromal_15_y, prodromal_16_y, prodromal_17_y], prodromal_18_y, prodromal_19_y], prodromal_20_y], prodromal_21_y; No minimum number of answers to be valid	Child Mental Health	-0.0079551	0.0248345	0.748769	0.988683	1
demo_comb_income_v2b	What is your TOTAL COMBINED FAMILY INCOME for the past 12 months? This should include income (before taxes and deductions) from all sources, wages, rent from properties, social security, disability and/or veteran's benefits, unemployment benefits, workman's compensation, help from relative (include child payments and alimony), and so on. ¿Cuál de estas categorías es la que mejor describe su INGRESO FAMILIAR TOTAL COMBINADO de los últimos 12 meses? Este debe incluir los ingresos (antes de impuestos y deducciones) provenientes de todas las fuentes, salarios, renta de propiedades, seguro social, pagos por incapacidad o subsidios para veteranos, subsidios por desempleo, compensación por accidentes de trabajo, ayuda de familiares (incluya pensiones alimenticias para hijos y cónyuges divorciados), etc.	Demographics	-0.0035833	0.0112061	0.749423	0.988683	1
ksads_14_398_p	Symptom - Avoids tasks requiring attention Present	Child Mental Health	-0.0272341	0.0857272	0.750725	0.988683	1
sds_p_ss_does	Disorders of Excessive Somnolence (DOES) SUM: sleepdisturb22_p + sleepdisturb23_p + sleepdisturb24_p + sleepdisturb25_p + sleepdisturb26_p; Validation: All items must be answered	Physical Health	0.00846713	0.0267535	0.751677	0.988683	1
reshist_addr1_years	Residential history years of residence 1	Culture/Environment	-0.0077507	0.0246853	0.7536	0.988683	1
ksads_1_2_p	Symptom - Depressed Mood Past	Child Mental Health	-0.0265432	0.0853354	0.755766	0.988683	1
devhx_caffeine_11	Did you/biological mother have any caffeine during pregnancy (from conception until delivery)?/ ¬øConsumi√≥ usted o la madre biol√≥gica cafe√≠na durante el embarazo (desde la concepci√≥n hasta el parto)?	Physical Health	-0.0083916	0.0269991	0.755997	0.988683	1
ksads_14_86_p	Symptom - Difficulty remaining seated Past	Child Mental Health	0.0219369	0.0709741	0.757259	0.988683	1
devhx_19a_p	At approximately what age (number of months) was he/she FIRST able to do each of the following? Roll over? /¬øRodarse?	Physical Health	0.00884676	0.0286298	0.757371	0.988683	1
ksads_18_112_p	Symptom - Unusual body movements Present	Child Mental Health	0.0324154	0.105094	0.757746	0.988683	1
ksads_14_87_p	Symptom - Difficulty remaining seated for more than one school year Past	Child Mental Health	0.021767	0.070957	0.759023	0.988683	1
cbcl_q49_p	Constipated, doesn't move bowels Padece de estre√±imiento	Child Mental Health	-0.0080726	0.0264087	0.759894	0.988683	1
school_15_y	Usually, school bores me.¬†	Culture/Environment	0.00806082	0.0264623	0.760701	0.988683	1
ksads_14_410_p	Symptom - Often makes careless mistakes Past	Child Mental Health	-0.0214062	0.0706391	0.761862	0.988683	1
ksads_14_429_p	Symptom - Several symptoms present prior to age 12 years Present	Child Mental Health	-0.0217362	0.0719014	0.762419	0.988683	1
cbcl_q47_p	Nightmares Pesadillas	Child Mental Health	0.00808754	0.0267798	0.762693	0.988683	1
ksads_10_46_p	Symptom - Excessive worries more days than not Past	Child Mental Health	-0.0305486	0.101289	0.762959	0.988683	1
gen_child_behav_7	Have you ever found that your child's feelings or energy are generally up or down, but rarely in the middle? ¬øHa notado que los sentimientos o los niveles de energ√≠a de su ni√±o(a) generalmente son altos o bajos, pero rara vez se encuentran en un punto medio?	Child Mental Health	-0.007996	0.0265244	0.763105	0.988683	1
reshist_addr1_p1tot	Residential history derived - Uniform Crime Reports: total adult offenses 1	Culture/Environment	0.00127559	0.004242	0.76388	0.988683	1
famhx_ss_matgm_prob_nrv_p	maternal grandmother nerves/nervous breakdown problem	Family Mental Health	-0.0485611	0.162283	0.764759	0.988683	1
sleepdisturb22_p	The child is unusuallly difficult to wake up in the morning. Es inusualmente dif√≠cil despertar al ni√±o / la ni√±a en la ma√±ana.	Physical Health	0.00793774	0.0266429	0.765799	0.988683	1
reshist_addr1_adi_b138	Residential history derived - Area Deprivation Index: Percentage of population below 138% of the poverty threshold 1	Culture/Environment	-0.0062927	0.0211325	0.765961	0.988683	1
ksads_2_8_t	Symptom - Elevated Mood, Past	Child Mental Health	-0.0322908	0.109203	0.767462	0.988683	1
sleepdisturb4_p	The child has difficulty getting to sleep at night. El ni√±o / la ni√±a tiene dificultad qued√°ndose dormido(a) en la noche.	Physical Health	-0.0078598	0.0267	0.768512	0.988683	1
reshist_addr1_adi_income	Residential history derived - Area Deprivation Index: Median family income 1	Culture/Environment	0.00540159	0.0183486	0.768581	0.988683	1
asr_q03_p	I argue a lot Discuto mucho	Family Mental Health	-0.0070861	0.0242833	0.770478	0.988683	1
ksads_15_902_p	Diagnosis - Oppositional Defiant Disorder Past F91.3	Child Mental Health	-0.0274002	0.0953514	0.773837	0.988683	1
upps_y_ss_sensation_seeking	UPPS-P for Children Short Form (ABCD-version), Sensation Seeking: upps12_y + upps18_y + upps21_y + upps27_y; Validation: Minimum of three items answered	Child Mental Health	-0.0074851	0.0263923	0.77675	0.988683	1
asr_q56i_p	Numbness or tingling in body parts Adormecimiento o cosqu√≠lleo en partes del cuerpo	Family Mental Health	0.00513576	0.0182972	0.779062	0.988683	1
asr_q109_p	I like to try new things Me gusta intentar cosas nuevas	Family Mental Health	0.00677811	0.0242398	0.779806	0.988683	1
fes_youth_q3	Family members sometimes get so angry they throw things.	Culture/Environment	-0.0193169	0.0691887	0.780098	0.988683	1
bisbas8_y	I feel excited and full of energy when I get something that I want.	Child Mental Health	0.00737188	0.0264136	0.780213	0.988683	1
ksads_14_411_p	Symptom - Often doesn≈†‚Äî√àt seem to listen when spoken to Past	Child Mental Health	0.0180647	0.064843	0.780559	0.988683	1
medhx_9a	Has he/she ever had general anesthesia or sedation for any surgery or procedure? / ¬øAlguna vez √©l/ella ha estado bajo anestesia general o sedaci√≥n para alguna cirug√≠a o procedimiento?	Physical Health	0.0180737	0.0649238	0.780718	0.988683	1
pds_p_ss_male_category_2	Pubertal Developmental Scale Parent: Male Category - based on sex at birth; pubertdev_sum_p_m = pubertdev_2_p + pubertdev_m4_p + pubertdev_m5_p; 1 - prepuberty pubertdev_sum_p_m = 3; 2 - early puberty pubertdev_sum_p_m >= 4 and <=5; 3 - mid puberty pubertdev_sum_p_m >=6 and <=8; 4 - late puberty pubertdev_sum_p_m >= 9 and <= 11; 5 - post puberty pubertdev_sum_p_m = 12; Validation: All items must be answered	Physical Health	0.0107522	0.0387535	0.781517	0.988683	1
school_3_y	I get along with my teachers.¬†	Culture/Environment	0.00737058	0.0265811	0.7816	0.988683	1
kbi_p_conflict	In general, how do you and your child get along? En general?/ ¬øc√≥mo se llevan usted y su ni√±o(a)?	Child Mental Health	-0.0074178	0.0267687	0.781736	0.988683	1
asr_q51_p	I feel dizzy or lightheaded Me siento mareado(a)	Family Mental Health	0.00640493	0.0233447	0.783855	0.988683	1
ksads_14_402_p	Symptom - Runs or climbs excessively Present	Child Mental Health	0.0284185	0.103793	0.784239	0.988683	1
cbcl_q24_p	Doesn't eat well No come bien	Child Mental Health	0.00722312	0.0264345	0.784706	0.988683	1
asr_q124_p	In the past 6 months, about how many times per day did you use tobacco (including smokeless tobacco)? En los √∫ltimos 6 meses, aproximadamente ¬øcu√°ntas veces por d√≠a consumi√≥ tabaco (incluyendo tabaco sin humo)?	Family Mental Health	0.0046773	0.0171593	0.78533	0.988683	1
ksads_2_13_t	Symptom - Decreased Need for Sleep, Past	Child Mental Health	0.0255371	0.0939112	0.785677	0.988683	1
gen_child_behav_10	Has your child had times when his/her thoughts and ideas came so fast that he/she couldn't get them all out, or they came so quickly others complained that they couldn't keep up with your child's ideas? ¬øSu ni√±o(a) ha tenido momentos en los que sus pensamientos e ideas surg√≠an tan r√°pidamente que no pod√≠a expresarlos todos o que surg√≠an con tal rapidez que otras personas se quejaban de que no pod√≠an seguirle el paso a sus ideas?	Child Mental Health	0.00714717	0.0263983	0.786624	0.988683	1
pds_y_ss_female_category_2	Pubertal Developmental Scale Youth, Female Category: pds_y_ss_f_cat_sum (sum_y_f) = pds_bdyhair_y + pds_4_2_y; 1 - prepuberty - sum_y_f = 2 and pds_5_y = 1, 2 - early puberty - sum_y_f = 3 and pds_5_y = 1, 3 - mid puberty - sum_y_f > 3 and pds_5_y = 4, 4 - late puberty - sum_y_f = <= 7 and pds_5_y = 4, 5 - post puberty - sum_y_f = 8 and pds_5_y = 4; Validation: All items must be answered	Physical Health	0.0113197	0.0419	0.78714	0.988683	1
famhx_ss_matgm_prob_prf_p	maternal grandmother been to a doctor or counselor due to emotional/mental problem	Family Mental Health	-0.0289935	0.107593	0.787566	0.988683	1
reshist_addr1_adi_perc	Residential history derived - Area Deprivation Index: national percentiles, higher means higher value of ADI 1	Culture/Environment	-0.0048252	0.0179256	0.78786	0.988683	1
sleepdisturb12_p	The child has frequent twitching or jerking of legs while asleep or often changes position during the night or kicks the covers off the bed. Al ni√±o / A la ni√±a se le contraen de repente o se le sacuden las piernas frecuentemente mientras duerme o a menudo cambia de posici√≥n durante la noche o patea las cobijas hasta tirarlas de la cama.	Physical Health	-0.0072108	0.0268687	0.788448	0.988683	1
medhx_4a	Has he/she been to an emergency room in the past year? / ¬øSu ni√±o(a) ha visitado una sala de emergencias en el √∫ltimo a√±o?	Physical Health	0.017366	0.0653737	0.790515	0.988683	1
asr_q41_p	I am impulsive or act without thinking Soy impulsivo(a); act√∫o sin pensar	Family Mental Health	-0.0061401	0.023497	0.793892	0.988683	1
physical_activity5_y	In an average week when you are in school, on how many days do you go to physical education (PE) class?	Physical Health	0.00682714	0.0262368	0.794735	0.988683	1
asr_q81_p	My behavior is very changeable Mi comportamiento cambia mucho	Family Mental Health	0.00631935	0.0244331	0.795953	0.988683	1
asr_q114_p	I fail to pay my debts or meet other financial responsibilities No pago mis deudas ni me hago cargo de responsabilidades financieras	Family Mental Health	-0.0054755	0.0213489	0.797648	0.988683	1
tlfb_list_yes_no	Have you heard of people using anything else to make them feel high, dizzy or different?	Substance	0.0227319	0.0888153	0.797993	0.988683	1
cbcl_q66_p	Repeats certain acts over and over; compulsions Repite ciertas acciones una y otra vez; compulsiones	Child Mental Health	0.00678838	0.0265845	0.798485	0.988683	1
screen_wkdy_y	On a typical weekday, how many hours do you: Video chat (Skype, Facetime, etc.)?	Screen Time	-0.0067293	0.0263846	0.798722	0.988683	1
parent_rules_q5	Are these the same rules for all family members? /Estas reglas son las mismas para todos los miembros de la familia?	Substance	0.00710631	0.0279703	0.799481	0.988683	1
cbcl_q65_p	Refuses to talk Se rehusa a hablar	Child Mental Health	-0.006736	0.0265648	0.799862	0.988683	1
school_5_y	There are lots of chances for students in my school to get involved in sports, clubs, or other school activities outside of class.¬†	Culture/Environment	-0.0066281	0.0262869	0.800965	0.988683	1
cbcl_q74_p	Showing off or clowning Le gusta llamar la atenci√≥n o hacerse el/la payaso(a), gracioso(a)	Child Mental Health	0.0065519	0.026031	0.80131	0.988683	1
parent_rules_q8	Are these the same rules for all family members? / ¬øEstas reglas son las mismas para todos los miembros de la familia?	Substance	-0.0071028	0.0282484	0.801512	0.988683	1
prodromal_6b_y	Hard to figure out. Please CHOOSE THE NUMBER below the appropriate picture that shows us how much that bothered you when it happened.	Child Mental Health	0.0238365	0.0948688	0.802029	0.988683	1
gen_child_behav_1	Has your child experienced periods of several days or more when, although he/she was feeling unusually happy and intensely energetic (clearly more than your child's usual self), he/she was also physically restless, unable to sit still, and had to keep moving or jumping from one activity to another? ¬øHa tenido su ni√±o(a) per√≠odos de varios d√≠as o m√°s en los que, a pesar de sentirse inusualmente feliz y con un nivel intenso de energ√≠a (claramente m√°s de lo normal para √©l/ella), tambi√©n estaba f√≠sicamente inquieto(a), era incapaz de estarse quieto(a) y ten√≠a que seguir movi√©ndose o brincando de una actividad a otra?	Child Mental Health	0.00659493	0.0265198	0.803641	0.988683	1
reshist_addr1_grndtot	Residential history derived - Uniform Crime Reports: grand total 1	Culture/Environment	0.00120947	0.004986	0.808514	0.988683	1
reshist_addr1_adi_mortg	Residential history derived - Area Deprivation Index: Median monthly mortgage 1	Culture/Environment	0.00400476	0.0166888	0.810428	0.988683	1
demo_prtnr_income_v2b	How much does your partner earn, before taxes and other deductions, during the past 12 months? ¿Cuál fue el ingreso de su pareja, antes de impuestos y otras deducciones, en los últimos 12 meses?	Demographics	0.00708782	0.0296035	0.810958	0.988683	1
ksads_1_174_t	Symptom - Psychomotor Agitation in Depressive Disorder, Past	Child Mental Health	-0.0221486	0.0940863	0.813893	0.988683	1
ksads_15_443_p	Symptom - Often blames others for own mistakes Past	Child Mental Health	0.0160201	0.0685441	0.815203	0.988683	1
asr_scr_thought_r	Thought Problems ASR Syndrome Scale (raw score)	Family Mental Health	0.00459428	0.0197701	0.816307	0.988683	1
reshist_addr1_drugtot	Residential history derived - Uniform Crime Reports: drug abuse violations total 1	Culture/Environment	-0.0006776	0.00291326	0.816348	0.988683	1
medhx_1b	has your child been to see a doctor, nurse, nurse practitioner, dentist, or any other health professional like that, OTHER than for regular checkups. What about the rest of his/her life before the past year? / ¬øY durante el resto de su vida antes del √∫ltimo a√±o?	Physical Health	0.0133679	0.0578542	0.817267	0.988683	1
cbcl_q39_p	Hangs around with others who get in trouble Se junta con ni√±os(as)/j√≥venes que se meten en problemas	Child Mental Health	-0.0060926	0.0263743	0.817344	0.988683	1
devhx_10c3_p	During the pregnancy with this child, did you/biological mother have any of the following conditions? Pre-eclampsia, eclampsia, or toxemia? /¬øPre-eclampsia, eclampsia o toxemia?	Physical Health	-0.0238486	0.104484	0.819451	0.988683	1
ksads_15_434_p	Symptom - Spiteful or vindictive Present	Child Mental Health	0.0257955	0.114038	0.821045	0.988683	1
reshist_state_racism_factor	State level indicators of racism from survey and implicit bias measures and state level structural variables	Culture/Environment	0.00049027	0.00217021	0.821303	0.988683	1
parent_monitor_q4_y	How often do you talk to your parent or guardian about your plans for the coming day, such as your plans about what will happen at school or what you are going to do with friends?	Culture/Environment	0.00596954	0.0264281	0.821328	0.988683	1
kbi_p_conflict_causes___1	Click the things that cause conflict between you and your child/ A continuaci√≥n, seleccione aquello que causa conflicto entre usted y su ni√±o(a): (1, Chores /Quehaceres)	Child Mental Health	-0.0202683	0.0899398	0.821704	0.988683	1
asr_q16_p	I am mean to others Soy malo(a) con los dem√°s	Family Mental Health	-0.0048249	0.021535	0.82277	0.988683	1
bisbas5r_y	I do not become fearful or nervous, even when something bad happens to me.	Child Mental Health	0.00583108	0.0262059	0.823946	0.988683	1
prodromal_12_y	Did you start to worry at times that your mind was trying to trick you or was not working right?	Child Mental Health	-0.0174559	0.0797502	0.826742	0.988683	1
asr_q32_p	I feel that I have to be perfect Siento como que tengo que ser perfecto(a)	Family Mental Health	0.00505936	0.0231914	0.827346	0.988683	1
bisbas14_y	I do everything to get the things that I want.	Child Mental Health	-0.0056997	0.0263899	0.829034	0.988683	1
demo_fam_exp6_v2b	In the past 12 months, has there been a time when you and your immediate family experienced any of the following: Had someone who needed to see a doctor or go to the hospital but didn't go because you could not afford it? ¿Tuvieron a alguien quien necesitaba ir al médico o al hospital, pero no fueron porque no les alcanzaba el dinero?	Demographics	0.0340798	0.159101	0.830389	0.988683	1
kbi_p_c_mh_sa	Has your child ever received mental health or substance abuse services?/ ¬øSu ni√±o(a) ha recibido alguna vez servicios de salud mental o para el abuso de sustancias?	Child Mental Health	0.0175861	0.0827818	0.831765	0.988683	1
asr_q44_p	I feel overwhelmed by my responsibilities Me siento abrumado(a) con mis responsabilidades	Family Mental Health	0.00489707	0.0232253	0.833041	0.988683	1
ksads_7_288_p	Symptom - Refusal to sleep without attachment figure near ŒæPast	Child Mental Health	0.0225051	0.107078	0.833531	0.988683	1
devhx_10h3_p	During the pregnancy with this child, did you/biological mother have any of the following conditions? Urinary tract infections? /¬øInfecciones de v√≠as urinarias?	Physical Health	0.0191878	0.0916635	0.834192	0.988683	1
ksads_10_329_p	Symptom - Clinically significant distress due to worries Past	Child Mental Health	-0.0222291	0.106784	0.835096	0.988683	1
ksads_1_166_t	Symptom - Decreased Appetite, Past	Child Mental Health	0.0217236	0.1068	0.838818	0.988683	1
devhx_10j3_p	During the pregnancy with this child, did you/biological mother have any of the following conditions? Pregnancy-related high blood pressure? /¬øPresi√≥n arterial alta relacionada con el embarazo?	Physical Health	0.0174749	0.0884066	0.843307	0.988683	1
sai_past_year_num_activities	Created from sports activity questionnaire: number of activities participated in in past 12 months	Physical Health	-0.0050857	0.0258137	0.843841	0.988683	1
ksads_14_421_p	Symptom - Blurts out answers Past	Child Mental Health	-0.0139574	0.072653	0.847655	0.988683	1
upps_y_ss_positive_urgency	UPPS-P for Children Short Form (ABCD-version), Positive Urgency: upps35_y + upps36_y + upps37_y + upps39_y; Validation: Minimum of three items answered	Child Mental Health	-0.0049963	0.0261397	0.848444	0.988683	1
prodromal_3_y	Do things that you see appear different from the way they usually do (brighter or duller, larger or smaller, or changed in some other way)?	Child Mental Health	-0.0143052	0.0751678	0.849066	0.988683	1
devhx_5_p	Does your child have a twin? /¬øSu ni√±o(a) tiene un gemelo?	Physical Health	0.0406792	0.216049	0.850652	0.988683	1
ksads_15_438_p	Symptom - Duration of at least 6 months Present	Child Mental Health	-0.0187208	0.100731	0.852564	0.988683	1
ksads_18_903_p	Diagnosis - Other Specified Neurodevelopmental Disorder Autism Spectrum Disorder full criteria not assessed (F88.0)	Child Mental Health	0.0110944	0.0599177	0.853103	0.988683	1
asr_q10_p	I have trouble sitting still No puedo quedarme quieto(a); soy inquieto (a) o hiperactivo (a)	Family Mental Health	0.00429564	0.0233114	0.853833	0.988683	1
prodromal_17_y	Did you feel that sometimes your thoughts were so strong you could almost hear them, as if another person, NOT you, spoke them?	Child Mental Health	-0.0138865	0.0757393	0.854526	0.988683	1
fam_enviro3_p	Family members sometimes get so angry they throw things./ Los miembros de la familia algunas veces se enojan tanto que avientan cosas.	Culture/Environment	-0.0162484	0.0892906	0.855605	0.988683	1
neighborhood_crime_y	My neighborhood is safe from crime.	Culture/Environment	0.00479048	0.0263505	0.855765	0.988683	1
asr_q74_p	I show off or clown Me gusta llamar la atenci√≥n o hacerme el(la) gracioso(a)	Family Mental Health	0.00443682	0.024638	0.857114	0.988683	1
reshist_addr1_adi_rent	Residential history derived - Area Deprivation Index: Median gross rent 1	Culture/Environment	0.00300383	0.0167272	0.857563	0.988683	1
sds_p_ss_sbd	Sleep Breathing disorders (SBD): SUM sleepdisturb13_p + sleepdisturb14_p + sleepdisturb15_p; Validation: All items must be answered	Physical Health	0.00479217	0.0266985	0.857575	0.988683	1
ksads_2_202_t	Symptom - Flight of Ideas, Past	Child Mental Health	-0.0178744	0.100418	0.858723	0.988683	1
reshist_addr1_drgposs	Residential history derived - Uniform Crime Reports: drug possession total 1	Culture/Environment	-0.0005604	0.00319905	0.861121	0.988683	1
cbcl_q01_p	Acts too young for their age	Child Mental Health	0.00467072	0.0266944	0.861126	0.988683	1
pps_6_bother_yn	Hard to figure out. Did it bother you?	Child Mental Health	0.0201334	0.115292	0.86137	0.988683	1
reshist_addr1_p1vlnt	Residential history derived - Uniform Crime Reports: adult violent crimes 1	Culture/Environment	-0.0002598	0.00148969	0.86175	0.988683	1
asr_q89_p	I rush into things without considering the risks Me meto en situaciones sin pensar en los riesgos	Family Mental Health	0.00398033	0.0230167	0.862737	0.988683	1
screen12_wknd_y	On a typical weekend day, how many hours do you: Video chat (Skype, Facetime, etc.)?	Screen Time	0.00453266	0.0263845	0.863625	0.988683	1
school_8_y	I like school because I do well in class.¬†	Culture/Environment	-0.0044988	0.0264911	0.865171	0.988683	1
school_6_y	I feel safe at my school.¬†	Culture/Environment	0.00450564	0.0265381	0.865207	0.988683	1
cbcl_q108_p	Wets the bed Se orina en la cama	Child Mental Health	-0.0045346	0.0267535	0.86543	0.988683	1
bisbas20_y	I often do things on the spur of the moment.	Child Mental Health	-0.0044925	0.0265869	0.86584	0.988683	1
sleepdisturb24_p	The child feels unable to move when waking up in the morning. El ni√±o / la ni√±a siente que no puede moverse cuando se despierta en la ma√±ana.	Physical Health	-0.0044994	0.0267012	0.866206	0.988683	1
ksads_2_206_t	Symptom - Increased Energy, Past	Child Mental Health	-0.0141537	0.0844109	0.866838	0.988683	1
asr_q87_p	My moods or feeling change suddenly Tengo bruscos cambios de humor o sentimientos	Family Mental Health	0.00357485	0.0214392	0.86761	0.988683	1
asr_q29_p	I am afraid of certain animals, situations, or places Me dan miedo ciertas situaciones, animales o lugares	Family Mental Health	-0.0035706	0.0215497	0.868437	0.988683	1
prosocial_q1_p	My child is‚Ä¶ Considerate of other people's feelings. /Tiene consideraci√≥n por los sentimientos de los dem√°s.	Culture/Environment	-0.0044082	0.0266912	0.868844	0.988683	1
kbi_p_c_services_checklist___10	Types of mental health or substance abuse services your child has received/ Seleccione todos los tipos de servicios de salud mental o para el abuso de sustancias que haya recibido su niño(a)/ ( 10, none /Ninguno)	Child Mental Health	-0.0138189	0.0846784	0.870367	0.988683	1
reshist_addr1_leadrisk_poverty	Percentage of individuals below -125 percent of poverty level in census tract of primary residential address	Culture/Environment	-0.0033258	0.0205217	0.871308	0.988683	1
ksads_14_424_p	Symptom - Often talks excessively Past	Child Mental Health	-0.0110483	0.0683586	0.871603	0.988683	1
fam_enviro6_p	Family members sometimes hit each other./ Los miembros de la familia algunas veces se golpean unos a otros.	Culture/Environment	0.0150441	0.0940017	0.872849	0.988683	1
asr_q75_p	I am too shy or timid Soy demasiado t√≠mido(a)	Family Mental Health	0.00354027	0.0221334	0.872953	0.988683	1
ksads_9_38_p	Symptom - Active avoidance of phobic object Past	Child Mental Health	-0.009085	0.0572604	0.873935	0.988683	1
sds_p_ss_da	Disorder of Arousal (DA) SUM: sleepdisturb17_p + sleepdisturb20_p + sleepdisturb21_p; Validation: All items must be answered	Physical Health	-0.0042568	0.0268512	0.874058	0.988683	1
bisbas11_y	It would excite me to win a contest.	Child Mental Health	-0.0040539	0.0262718	0.877387	0.988683	1
asr_q80_p	I stand up for my rights Defiendo mis derechos	Family Mental Health	-0.0035981	0.0233829	0.877732	0.988683	1
srpf_y_ss_dfs	SRPF School Disengagement Subscale, Sum: school_15_y + school_17_y; Validation: All items must be answered	Culture/Environment	0.00404469	0.0263838	0.878181	0.988683	1
asr_q77_p	I sleep more than most other people during day and/or night Duermo m√°s que la mayoria de las personas durante el d√≠a y/o la noche	Family Mental Health	0.00326729	0.0217208	0.880466	0.988683	1
asr_q111_p	I keep from getting involved with others Me a√≠slo, no me relaciono con los dem√°s	Family Mental Health	-0.0036426	0.0242971	0.880851	0.988683	1
bisbas7_y	I am very fearful compared to my friends.	Child Mental Health	0.00386096	0.0261626	0.882697	0.988683	1
demo_fam_exp2_v2b	In the past 12 months, has there been a time when you and your immediate family experienced any of the following: Were without telephone service because you could not afford it? ¿Estuvieron sin servicio telefónico porque no les alcanzaba el dinero?	Demographics	0.0157425	0.10731	0.883368	0.988683	1
cbcl_q69_p	Secretive, keeps things to self Reservado(a); se calla todo	Child Mental Health	0.00382618	0.0267918	0.886459	0.988683	1
sleepdisturb10_p	The child wakes up more than twice per night. El ni√±o / la ni√±a se despierta m√°s de dos veces por noche.	Physical Health	-0.003818	0.0267798	0.886648	0.988683	1
reshist_addr1_mjsale	Residential history derived - Uniform Crime Reports: Marijuana sale 1	Culture/Environment	0.0006302	0.00449495	0.888594	0.988683	1
upps36_y	I tend to act without thinking when I am very, very happy.	Child Mental Health	0.00364884	0.0261993	0.889255	0.988683	1
neighborhood1r_p	I feel safe walking in my neighborhood, day or night. Me siento seguro(a) caminando por mi vecindario, de d√≠a o de noche.	Culture/Environment	0.00327985	0.0236652	0.889793	0.988683	1
asr_q59_p	I fail to finish things I should do Dejo sin en terminar lo que empiezo	Family Mental Health	-0.0033376	0.0240983	0.889868	0.988683	1
medhx_ss_4b_p	How many times has he/she been to the emergency room in that past year? / ¿Cuántas veces ha visitado él/ella la sala de emergencias en este último año?	Physical Health	0.00365078	0.0269637	0.892316	0.988683	1
asr_q56g_p	Vomiting, throwing up V√≥mito	Family Mental Health	0.00183136	0.0135716	0.892785	0.988683	1
filtered_estradiol	Created with code‚Ä¶ Estradiol hormone levels (code cleaned up and averaged values)	Physical Health	0.00526704	0.0393229	0.893488	0.988683	1
screen4_wkdy_y	On a typical weekday, how many hours do you: Text on a cell phone, tablet, or computer (e.g. GChat, Whatsapp, etc.)?	Screen Time	-0.0033891	0.0262325	0.897222	0.988683	1
ksads_15_444_p	Symptom - Causes problems in functioning or distress in self or others Past	Child Mental Health	0.00842031	0.0652271	0.897285	0.988683	1
neighborhood3r_p	My neighborhood is safe from crime. Mi vecindario est√° a salvo de la delincuencia.	Culture/Environment	0.00278053	0.021702	0.898076	0.988683	1
ksads_15_96_p	Symptom - Often disobeys rules/requests Past	Child Mental Health	-0.0078664	0.0622322	0.899412	0.988683	1
ksads_14_409_p	Symptom - Symptoms interfere with social academic or occupational functioning Present	Child Mental Health	0.00989366	0.079875	0.901423	0.988683	1
cbcl_q94_p	Teases a lot Se burla mucho de los dem√°s	Child Mental Health	0.0032878	0.0265798	0.901573	0.988683	1
kbi_p_c_det_susp	In the past year, has you/your child had any detentions or suspensions? En el √∫ltimo a√±o?/ ¬øsu ni√±o(a) ha tenido alguna detenci√≥n o suspensi√≥n en la escuela?	Child Mental Health	0.00972781	0.0797632	0.902932	0.988683	1
fes_youth_q6	Family members sometimes hit each other.	Culture/Environment	-0.0071937	0.0592021	0.903286	0.988683	1
nihtbx_flanker_uncorrected	NIH Toolbox Flanker Inhibitory Control and Attention Test Ages 8-11 v2.0 Uncorrected Standard Score	Cognition	0.00315737	0.0261716	0.903992	0.988683	1
cbcl_q100_p	Trouble sleeping No duerme bien	Child Mental Health	0.00321957	0.0267098	0.904072	0.988683	1
reshist_addr1_popdensity	Residential history derived - UN adjusted population density 1	Culture/Environment	-0.0017158	0.0143229	0.904725	0.988683	1
ksads_15_441_p	Symptom - Spiteful or vindictive Past	Child Mental Health	-0.009358	0.0784319	0.905027	0.988683	1
ksads_14_82_p	Symptom - Easily distracted Past	Child Mental Health	0.00751105	0.064482	0.90727	0.988683	1
medhx_6l	Since we last saw you, has she/he been to a doctor for any of these things? Has he/she ever been to a doctor, a nurse, nurse practitioner, the emergency room or a clinic because any of these things happened...Asthma Attack/ Ataque de asma	Physical Health	-0.0093814	0.0806847	0.907437	0.988683	1
demo_prnt_ed_v2b	Parent education	Demographics	-0.0015929	0.0137844	0.908071	0.988683	1
ksads_14_400_p	Symptom - Forgetful in daily activities Present	Child Mental Health	-0.0096291	0.0835229	0.908217	0.988683	1
ksads_15_92_p	Symptom - Often loses temper Past	Child Mental Health	-0.0074376	0.0649226	0.908793	0.988683	1
ksads_2_11_p	Symptom - Explosive Irritability Past	Child Mental Health	-0.0074376	0.0649226	0.908793	0.988683	1
resiliency5b_y	How many CLOSE friends that are boys do you have?	Child Mental Health	0.00287258	0.0256227	0.910751	0.988683	1
demo_fam_exp5_v2b	In the past 12 months, has there been a time when you and your immediate family experienced any of the following: Had services turned off by the gas or electric company, or the oil company wouldn't deliver oil because payments were not made? ¿Les suspendieron el servicio de gas o electricidad, o la compañía de petróleo se negó a abastecerles por falta de pago?	Demographics	0.0125891	0.112448	0.91086	0.988683	1
medhx_ss_9b_p	general anesthesia or sedation for any surgery or procedure. How many times? / ¿Cuántas veces?	Physical Health	0.00290076	0.0266912	0.913472	0.988683	1
ksads_14_83_p	Symptom - Easily distracted for more than one school year Past	Child Mental Health	0.00697589	0.0644784	0.913845	0.988683	1
prodromal_16_y	Did you feel that parts of your body had suddenly changed or worked differently than before; like your legs had suddenly turned to something else or your nose could suddenly smell things you'd never actually smelled before?	Child Mental Health	0.00939809	0.0885944	0.915519	0.988683	1
famhx_ss_momdad_dg_p	Either parent with drug use problem	Family Mental Health	-0.0078615	0.0750064	0.916526	0.988683	1
prodromal_2b_y	Strange sounds. Please CHOOSE THE NUMBER below the appropriate picture that shows us how much that bothered you when it happened.	Child Mental Health	-0.006804	0.0648816	0.91657	0.988683	1
cbcl_q31_p	Fears they might think or do something bad	Child Mental Health	0.00277396	0.0265012	0.91665	0.988683	1
devhx_19c_p	At approximately what age (number of months) was he/she FIRST able to do each of the following? Walk without assistance? /¬øCaminar sin ayuda?	Physical Health	-0.001504	0.0143757	0.916758	0.988683	1
nihtbx_totalcomp_uncorrected	Cognition Total Composite Score Uncorrected Standard Score	Cognition	0.0026589	0.025452	0.916813	0.988683	1
reshist_addr1_dui	Residential history derived - Uniform Crime Reports: DUI 1	Culture/Environment	0.00037196	0.00357204	0.917147	0.988683	1
kbi_y_grade_repeat	Have you ever repeated a grade?	Child Mental Health	0.00842484	0.0812945	0.91746	0.988683	1
cbcl_q16_p	Cruelty, bullying, or meanness to others Es cruel, abusador(a), y malo(a) con los dem√°s	Child Mental Health	0.00269622	0.0264561	0.91884	0.988683	1
reshist_addr1_leadrisk_housing	Estimated percentage of homes at risk for lead exposure given lead-based paint in census tract of primary residential address	Culture/Environment	0.00190171	0.018941	0.920046	0.988683	1
asr_q56d_p	Problems with eyes (not if corrected by glasses) Problemas con los ojos ( no incluya si corregido con lentes/espejuelos)	Family Mental Health	-0.002243	0.0228576	0.921851	0.988683	1
asr_q68_p	I scream or yell a lot Grito mucho	Family Mental Health	-0.0016985	0.0173705	0.922147	0.988683	1
sleepdisturb13_p	The child has difficulty in breathing during the night. El ni√±o / la ni√±a tiene dificultad respirando durante la noche.	Physical Health	-0.0025501	0.0265775	0.923574	0.988683	1
pgbi_p_ss_score	Parent General Behavior Inventory SUM: gen_child_behav_1 + gen_child_behav_2 + gen_child_behav_3 + gen_child_behav_4 + gen_child_behav_5 + gen_child_behav_6 + gen_child_behav_7 + gen_child_behav_8 + gen_child_behav_9 + gen_child_behav_10; Validation: All items must be answered	Child Mental Health	-0.0024995	0.0262115	0.924042	0.988683	1
upps35_y	When I am in a great mood, I tend to do things that can cause me problems.	Child Mental Health	-0.0024923	0.0262527	0.924379	0.988683	1
devhx_ss_8_cigs_per_day_p	Tobacco? How many times per day?	Physical Health	-0.0024236	0.0273693	0.929452	0.988683	1
reshist_addr1_pm252016aa	Residential history derived - annual average of PM 2.5 in 2016 at primary residential address at 1x1km2	Culture/Environment	-0.0009259	0.0107324	0.931291	0.988683	1
tlfb_mj	Have you heard of ____ marijuana, weed, pot, blunts, dabs, marijuana drinks or food with marijuana?	Substance	-0.0047805	0.0559952	0.931964	0.988683	1
cbcl_q92_p	Talks or walks in sleep Habla o camina cuando est√° dormido(a)	Child Mental Health	0.00227352	0.0266986	0.93215	0.988683	1
reshist_addr1_pm25	Residential history derived - annual average of PM 2.5 at 10x10km2 1	Culture/Environment	0.00077456	0.00917469	0.93275	0.988683	1
ksads_15_440_p	Symptom - Often angry or resentful Past	Child Mental Health	-0.0063437	0.0752889	0.932851	0.988683	1
demo_ed_v2	What grade is the child in? If it is summer, indicate grade starting in the fall. ¬øEn qu√© grado est√° el/la ni√±o(a)? [Si es verano, indique el grado que iniciar√° en el oto√±o]	Demographics	-0.0015075	0.01808	0.933562	0.988683	1
bisbas19_y	I am always willing to try something new, when I think it will be fun.	Child Mental Health	-0.0021943	0.0263335	0.933601	0.988683	1
cbcl_q111_p	Withdrawn, doesn't get involved with others Se a√≠sla, no se relaciona con los dem√°s	Child Mental Health	0.00218342	0.0265808	0.934545	0.988683	1
demo_yrs_1_2	How often does your child attend religious services? ¿Con qué frecuencia asiste su niño(a) a servicios religiosos?	Demographics	0.0020075	0.0247057	0.935251	0.988683	1
cbcl_q75_p	Too shy or timid Demasiado t√≠mido(a)	Child Mental Health	0.00213457	0.0263	0.935324	0.988683	1
devhx_4_p	How old was the child's biological father when the child was born?	Physical Health	-0.0017607	0.0219498	0.936094	0.988683	1
ksads_15_93_p	Symptom - Often argues with adults/authority Present	Child Mental Health	0.00856568	0.110331	0.938117	0.988807	1
asr_q31_p	I am afraid I might think or do something bad Tengo miedo de que pueda pensar o hacer algo malo	Family Mental Health	-0.0016774	0.0216687	0.938315	0.988807	1
asr_q27_p	I am jealous of others Me pongo celoso (a) f√°cilmente	Family Mental Health	0.00188298	0.0252025	0.940453	0.989832	1
tlfb_tob	Have you heard of ____ tobacco products, such as cigarettes, smokeless tobacco, cigars, hookah, electronic or e-cigarettes?	Substance	-0.0059545	0.081396	0.941683	0.989832	1
ksads_14_404_p	Symptom - Difficulty playing quietly Present	Child Mental Health	0.00645774	0.0924784	0.944329	0.989832	1
ksads_7_25_p	Symptom - Distress upon separation from home/attachment figures Past	Child Mental Health	-0.0051478	0.0742957	0.94476	0.989832	1
upps6_y	I like to stop and think about things before I do it.	Child Mental Health	0.00176416	0.0260961	0.946112	0.989832	1
medhx_6d	Has he/she ever been to a doctor, a nurse, nurse practitioner, the emergency room or a clinic because any of these things happened...Stitches /Suturas	Physical Health	-0.0053646	0.0812558	0.947361	0.989832	1
famhx_ss_fath_prob_trb_p	father trouble holds job/fights/police problem	Family Mental Health	-0.005369	0.084684	0.949448	0.989832	1
sleepdisturb5_p	The child feels anxious or afraid when falling asleep. El ni√±o / la ni√±a siente ansiedad o miedo cuando se est√° quedando dormido(a).	Physical Health	0.00155821	0.0267157	0.953497	0.989832	1
pps_21_bother_yn	Hard time understanding you. Did it bother you?	Child Mental Health	-0.0064597	0.11117	0.953664	0.989832	1
ksads_14_85_p	Symptom - Difficulty remaining seated since elementary school ŒæPresent Œæ	Child Mental Health	-0.0058569	0.102265	0.954329	0.989832	1
school_17_y	Getting good grades is not so important to me.¬†	Culture/Environment	-0.0015048	0.026372	0.954505	0.989832	1
reshist_addr1_adi_wsum	Residential history derived - Area Deprivation Index: scaled weighted sum based on Kind et al., Annals of Internal Medicine, 2014 1	Culture/Environment	0.00085209	0.0153228	0.955678	0.989832	1
bpmt_q14	Stubborn, sullen, or irritable.	Child Mental Health	-0.0024971	0.0450067	0.955776	0.989832	1
asr_q09_p	I can't get my mind off certain thoughts No puedo sacarme de la mente ciertos pensamientos, obsesiones	Family Mental Health	-0.0012102	0.0221322	0.956405	0.989832	1
prodromal_21_y	Did you suddenly start to notice that people sometimes had a hard time understanding what you were saying, even though they used to understand you well?	Child Mental Health	-0.0033659	0.0631616	0.957501	0.989832	1
ksads_14_407_p	Symptom - Often Interrupts or intrudes on others Present	Child Mental Health	-0.0047342	0.0891191	0.957634	0.989832	1
demo_yrs_2_2	In general, how important are your child's religious and spiritual beliefs in his/her daily life? ¿En general, cuán importantes son las creencias religiosas y espirituales en la vida diaria de su niño(a)?	Demographics	0.001393	0.0265529	0.958169	0.989832	1
ksads_2_839_p	Diagnosis - Unspecified Bipolar and Related Disorder PAST (F31.9)	Child Mental Health	-0.0055366	0.107775	0.959029	0.989832	1
prodromal_21b_y	Hard time understanding you. Please CHOOSE THE NUMBER below the appropriate picture that shows us how much that bothered you when it happened.	Child Mental Health	-0.0045797	0.0896801	0.959361	0.989832	1
famhx_ss_fath_prob_prf_p	father been to a doctor or counselor due to emotional/mental problem	Family Mental Health	0.00477624	0.0996473	0.961771	0.989832	1
ksads_14_425_p	Symptom - Symptoms interfere with social academic or occupational functioning Past	Child Mental Health	0.003039	0.0638593	0.962044	0.989832	1
ksads_15_436_p	Symptom - Often blames others for own mistakes Present	Child Mental Health	0.00462122	0.0993685	0.962907	0.989832	1
cbcl_q71_p	Self-conscious or easily embarrassed Se coh√≠be y se averg√ºenza con facilidad	Child Mental Health	0.00122489	0.0267671	0.963507	0.989832	1
ksads_14_420_p	Symptom - Difficulty playing quietly Past	Child Mental Health	-0.0028869	0.0678023	0.966038	0.991349	1
ksads_14_84_p	Symptom - Difficulty remaining seated Present	Child Mental Health	-0.004034	0.102183	0.968509	0.991953	1
cbcl_q86_p	Stubborn, sullen, or irritable Obstinado(a), malhumorado(a), irritable	Child Mental Health	0.00104194	0.0266572	0.968827	0.991953	1
sds_p_ss_shy	Sleep Hyperhydrosis (SHY) SUM: sleepdisturb9_p + sleepdisturb16_p; Validation: All items must be answered	Physical Health	-0.0010103	0.0266752	0.969792	0.991953	1
prodromal_12b_y	Mind is trying to trick you. Please CHOOSE THE NUMBER below the appropriate picture that shows us how much that bothered you when it happened.	Child Mental Health	-0.003436	0.0953227	0.971299	0.992144	1
ksads_15_437_p	Symptom - Causes problems in functioning or distress in self or others Present	Child Mental Health	0.00342922	0.101331	0.973003	0.992144	1
famhx_ss_matgm_prob_hspd_p	maternal grandmother hospitalized due to emotional/mental problem	Family Mental Health	0.00514862	0.154907	0.973486	0.992144	1
bpmt_q15	Temper tantrums or hot temper.	Child Mental Health	0.00144889	0.0447799	0.974201	0.992144	1
asr_q69_p	I am secretive or keep things to myself Soy muy reservado(a), me callo todo	Family Mental Health	0.00067429	0.0218427	0.97538	0.992269	1
cbcl_q07_p	Bragging, boasting Es engre√≠do(a), presumido(a)	Child Mental Health	0.00070386	0.0265072	0.978819	0.994692	1
upps11_y	Sometimes when I feel bad, I keep doing something even though it is making me feel worse.	Child Mental Health	0.00059677	0.0262952	0.981897	0.996742	1
bisbas15_y	When I see an opportunity to get something I want, I go for it right away.	Child Mental Health	0.00056887	0.0266931	0.983	0.996785	1
upps17_y	When I am upset I often act without thinking.	Child Mental Health	-0.0004997	0.0263795	0.984888	0.997624	1
parent_rules_q2	Do you have penalties for violating family rules about drinking?? / ¬øTiene sanciones establecidas por no respetar las reglas familiares con respecto al consumo de alcohol?	Substance	0.00096216	0.0663096	0.988423	0.998067	1
medhx_2a	Asthma Asma	Physical Health	0.00076158	0.061291	0.990086	0.998067	1
bpm_t_scr_external_r	Raw Score: bpmt_q2 plus bpmt_q6 plus bpmt_q7 plus bpmt_q14 plus bpmt_q15 plus bpmt_q16; Validation: All items must be answered	Child Mental Health	0.00053815	0.0446674	0.990392	0.998067	1
cash_choice_task	Let's pretend a kind person wanted to give you some money. Would you rather have $75 in three days or $115 in 3 months?	Cognition	0.00065555	0.0554912	0.990574	0.998067	1
gen_child_behav_3	Has your child's mood or energy shifted rapidly back and forth from happy to sad or high to low? ¬øEl estado de √°nimo o la energ√≠a de su ni√±o(a) ha tenido cambios abruptos de felicidad a tristeza o de euforia a decaimiento y vice versa?	Child Mental Health	0.0003112	0.0265069	0.990634	0.998067	1
kbi_p_c_age_services	How old was your child when they first received mental health or substance abuse services?/ ¬øQu√© edad ten√≠a su ni√±o(a) cuando recibi√≥ por primera vez servicios de salud mental o para el abuso de sustancias? An√≥tela en el espacio en blanco	Child Mental Health	-0.0007174	0.0807271	0.99292	0.998171	1
kbi_p_c_services_checklist___1	Types of mental health or substance abuse services your child has received/ Seleccione todos los tipos de servicios de salud mental o para el abuso de sustancias que haya recibido su niño(a)/ (1, outpatient mental health /Atención ambulatoria para la salud mental)	Child Mental Health	-0.0008533	0.101097	0.993265	0.998171	1
physical_activity1_y	During the past 7 days, on how many days were you physically active for a total of at least 60 minutes per day? (Add up all the time you spent in any kind of physical activity that increased your heart rate and made you breathe hard some of the time)	Physical Health	0.00018567	0.0265144	0.994414	0.998171	1
prodromal_18_y	Did you feel that other people might want something bad to happen to you or that you could not trust other people?	Child Mental Health	-0.0002688	0.0679051	0.996842	0.998171	1
ksads_14_90_p	Symptom - Impulsivity for more than one school year Past	Child Mental Health	0.00021563	0.0725227	0.997628	0.998171	1
parent_rules_q1a	Are these the same rules for all family members? /Estas reglas son las mismas para todos los miembros de la familia?	Substance	-8e-05	0.0316383	0.997982	0.998171	1
asr_q76_p	My behavior is irresponsible Mi comportamiento es irresponsable	Family Mental Health	-5.4e-05	0.023563	0.998171	0.998171	1

### Sheet: Table 14
Table 14. Mixed linear regression estimates for Neuroticism PGI on baseline phenotypes in participants of AFR-like ancestry
Variable	Name	Category	Estimate	Std. Error	P value	FDR P value	Bonferroni P value
bpmt_q5	Can't sit still, restless, or hyperactive.	Child Mental Health	0.148664	0.0412426	0.00034122	0.162295	0.320746
asr_q56g_p	Vomiting, throwing up V√≥mito	Family Mental Health	0.0433151	0.0121292	0.00044954	0.162295	0.422565
bpmt_q13	Inattentive or easily distracted.	Child Mental Health	0.157564	0.0450712	0.00051796	0.162295	0.486886
upps15_y	I finish what I start.	Child Mental Health	0.0870948	0.0259961	0.00082764	0.170438	0.777982
bpmt_q9	Impulsive or acts without thinking.	Child Mental Health	0.136742	0.0413236	0.00099959	0.170438	0.93961
reshist_addr1_adi_home_v	Residential history derived - Area Deprivation Index: Median home value 1	Culture/Environment	-0.0428874	0.0131118	0.00117299	0.170438	1
bpmt_q4	Can't concentrate, can't pay attention for long.	Child Mental Health	0.134698	0.0415762	0.00126922	0.170438	1
medhx_2a	Asthma Asma	Physical Health	0.194103	0.0610351	0.0014718	0.172937	1
asr_q88_p	I enjoy being with people Disfruto estar con gente	Family Mental Health	-0.0672591	0.0215094	0.00182116	0.176311	1
bpm_t_scr_attention_r	Raw Score: bpmt_q1 plus bpmt_q3 plus bpmt_q4 plus bpmt_q5 plus bpmt_q9 plus bpmt_q13 Validation: All items must be answered	Child Mental Health	0.139937	0.0447376	0.00187565	0.176311	1
screen12_wknd_y	On a typical weekend day, how many hours do you: Video chat (Skype, Facetime, etc.)?	Screen Time	0.0775913	0.026004	0.00289309	0.186285	1
nihtbx_totalcomp_uncorrected	Cognition Total Composite Score Uncorrected Standard Score	Cognition	-0.0738088	0.0250218	0.003229	0.186285	1
kbi_p_grades_in_school	What kind of grades does your child get on average?/ ¬øCu√°l es el promedio de calificaciones de su ni√±o(a)?	Child Mental Health	0.0760855	0.0261445	0.00366562	0.186285	1
screen9_wknd_y	On a typical weekend day, how many hours do you: Play video games on a computer, console, phone or other device (Xbox, Play Station, iPad)?	Screen Time	0.0712861	0.0245382	0.00372526	0.186285	1
bpmt_q14	Stubborn, sullen, or irritable.	Child Mental Health	0.125304	0.0432341	0.00390645	0.186285	1
stq_y_ss_weekend	Screen Time Youth: Weekend Sum: screen7_wknd_y plus screen8_wknd_y plus screen9_wknd_y plus screen10_wknd_y plus screen11_wknd plus screen12_wknd_y; Validation: No minimum	Screen Time	0.0745581	0.025927	0.00408805	0.186285	1
bpmt_q7	Disobedient at school.	Child Mental Health	0.120014	0.0416644	0.00413143	0.186285	1
demo_prnt_age_v2	How old are you? ¬øQu√© edad tiene usted?	Demographics	-0.0569557	0.0197991	0.00416826	0.186285	1
medhx_6l	Since we last saw you, has she/he been to a doctor for any of these things? Has he/she ever been to a doctor, a nurse, nurse practitioner, the emergency room or a clinic because any of these things happened...Asthma Attack/ Ataque de asma	Physical Health	0.229153	0.0801707	0.00425908	0.186285	1
reshist_addr1_adi_wsum	Residential history derived - Area Deprivation Index: scaled weighted sum based on Kind et al., Annals of Internal Medicine, 2014 1	Culture/Environment	0.0406633	0.0141491	0.00428167	0.186285	1
bpmt_q3	Fails to finish things he/she starts.	Child Mental Health	0.120381	0.0420475	0.00436233	0.186285	1
bpmt_q15	Temper tantrums or hot temper.	Child Mental Health	0.122595	0.0428821	0.00441696	0.186285	1
bpm_t_scr_totalprob_r	Raw Score: bpmt_q1 plus bpmt_q2 plus bpmt_q3 plus bpmt_q4 plus bpmt_q5 plus bpmt_q6 plus bpmt_q7 plus bpmt_q8 plus bpmt_q9 plus bpmt_q10 plus bpmt_q11 plus bpmt_q12 plus bpmt_q13 plus bpmt_q14 plus bpmt_q15 plus bpmt_q16 plus bpmt_q17 plus bpmt_q18; Validation: All items must be answered	Child Mental Health	0.132754	0.0468584	0.00482308	0.186285	1
nihtbx_fluidcomp_uncorrected	Cognition Fluid Composite Uncorrected Standard Score	Cognition	-0.0713696	0.02545	0.00510768	0.186285	1
pds_f4_2_y	Have you noticed that your breasts have begun to grow?	Physical Health	0.109741	0.0390915	0.00514982	0.186285	1
screen13_y	How often do you play mature-rated video games (e.g., Call of Duty, Grand Theft Auto, Assassin's Creed, etc.)?	Screen Time	0.0658684	0.02358	0.00528144	0.186285	1
nihtbx_cardsort_uncorrected	NIH Toolbox Dimensional Change Card Sort Test Ages 8-11 v2.0 Uncorrected Standard Score	Cognition	-0.0721797	0.0258785	0.00535073	0.186285	1
ksads_21_378_p	Symptom - Exaggerated startle response Past	Child Mental Health	0.279895	0.1013	0.0057269	0.19226	1
bpm_t_scr_external_r	Raw Score: bpmt_q2 plus bpmt_q6 plus bpmt_q7 plus bpmt_q14 plus bpmt_q15 plus bpmt_q16; Validation: All items must be answered	Child Mental Health	0.11668	0.0428318	0.00665982	0.21587	1
ksads_21_366_p	Symptom - Persistent negative emotional states Past	Child Mental Health	0.293859	0.109721	0.007401	0.231898	1
asr_q87_p	My moods or feeling change suddenly Tengo bruscos cambios de humor o sentimientos	Family Mental Health	0.0541877	0.0203463	0.00789688	0.239454	1
cbcl_q56e_p	Rashes or other skin problems Salpullido o irritaci√≥n en la piel	Child Mental Health	-0.0698116	0.0263835	0.00822889	0.241724	1
screen_wkdy_y	On a typical weekday, how many hours do you: Video chat (Skype, Facetime, etc.)?	Screen Time	0.0671305	0.0260571	0.0100819	0.281367	1
medhx_6c	Has he/she ever been to a doctor, a nurse, nurse practitioner, the emergency room or a clinic because any of these things happened...Cuts or Scrapes /Cortadas o rasgu√±os	Physical Health	0.221854	0.086333	0.0101771	0.281367	1
cbcl_q16_p	Cruelty, bullying, or meanness to others Es cruel, abusador(a), y malo(a) con los dem√°s	Child Mental Health	0.0665568	0.0260876	0.0108339	0.290968	1
demo_ed_v2	What grade is the child in? If it is summer, indicate grade starting in the fall. ¬øEn qu√© grado est√° el/la ni√±o(a)? [Si es verano, indique el grado que iniciar√° en el oto√±o]	Demographics	-0.0439407	0.0176305	0.0127953	0.327232	1
reshist_addr1_d1a	Residential history derived - gross residential density 1	Culture/Environment	-0.031703	0.0126576	0.0128804	0.327232	1
upps_y_ss_lack_of_perseverance	UPPS-P for Children Short Form (ABCD-version), Lack of Perseverance (GSSF): upps15_y + upps19_y + upps22_y + upps24_y Validation; Minimum of three items answered	Child Mental Health	0.0640741	0.0259846	0.0137844	0.338546	1
demo_prnt_years_us_v2	How many years have you lived in the United States? ¬øCu√°ntos a√±os lleva usted viviendo en los Estados Unidos?	Demographics	-0.0542442	0.0220331	0.0140461	0.338546	1
screen8_wknd_y	On a typical weekend day, how many hours do you: Watch videos (such as YouTube)?	Screen Time	0.0635229	0.0262612	0.0156846	0.368588	1
asr_q86_p	I am stubborn, sullen, or irritable Soy obstinado(a), malhumorado(a) o irritable	Family Mental Health	0.0477919	0.0199577	0.0168923	0.381703	1
nihtbx_picvocab_uncorrected	NIH Toolbox Picture Vocabulary Test Age 3+ v2.0 Uncorrected Standard Score	Cognition	-0.0601195	0.025174	0.0170548	0.381703	1
reshist_addr1_leadrisk	Estimated lead risk in census tract of primary residential address (1-10 scale)	Culture/Environment	0.0416638	0.0174813	0.0175062	0.382694	1
cbcl_q49_p	Constipated, doesn't move bowels Padece de estre√±imiento	Child Mental Health	0.0613508	0.0260583	0.0186879	0.384309	1
nihtbx_pattern_uncorrected	NIH Toolbox Pattern Comparison Processing Speed Test Age 7+ v2.0 Uncorrected Standard Score	Cognition	-0.0608024	0.0258645	0.0188631	0.384309	1
devhx_ss_9_cigs_per_day_p	Tobacco? How many times per day?	Physical Health	0.0604667	0.0257655	0.0190833	0.384309	1
kbi_p_c_drop_in_grades	In the past year or past several months, has there been a drop in your/your child's grades?/ ¬øLas calificaciones de su ni√±o(a) han bajado en el √∫ltimo a√±o o en los √∫ltimos meses?	Child Mental Health	-0.157918	0.0676871	0.0196453	0.384309	1
ksads_7_25_p	Symptom - Distress upon separation from home/attachment figures Past	Child Mental Health	0.172273	0.0738863	0.019722	0.384309	1
asr_q65_p	I refuse to talk Me reh√∫so a hablar	Family Mental Health	0.0483501	0.0207448	0.0200331	0.384309	1
cbcl_q21_p	Destroys things belonging to their family or others	Child Mental Health	0.0593856	0.0260095	0.0225551	0.413781	1
reshist_addr1_adi_mortg	Residential history derived - Area Deprivation Index: Median monthly mortgage 1	Culture/Environment	-0.0358134	0.0156977	0.0228885	0.413781	1
bpmt_q17	Unhappy, sad, or depressed.	Child Mental Health	0.0985409	0.0434243	0.0236554	0.413781	1
devhx_10i3_p	During the pregnancy with this child, did you/biological mother have any of the following conditions? Pregnancy-related diabetes?/ ¬øDiabetes relacionada con el embarazo?	Physical Health	-0.387654	0.171731	0.0239869	0.413781	1
cbcl_q48_p	Not liked by other kids No le cae bien a otros ni√±os(as)/j√≥venes	Child Mental Health	0.0591159	0.0262966	0.0247191	0.413781	1
asr_q67_p	I have trouble making or keeping friends Me cuesta trabajo hacer o conservar amistades	Family Mental Health	0.0398653	0.0177347	0.0249987	0.413781	1
asr_q38_p	My relations with neighbors are poor Mi relaci√≥n con mis vecinos es mala	Family Mental Health	-0.0450439	0.020078	0.0251772	0.413781	1
bpmt_q2	Argues a lot.	Child Mental Health	0.0964649	0.04299	0.0252495	0.413781	1
RAVLT	Rey Auditory Verbal Learning Test total score	Cognition	-0.0580748	0.0260251	0.0257963	0.413781	1
stq_y_ss_weekday	Screen Time Youth: Weekday Sum: screen1_wkdy_y + screen2_wkdy_y + screen3_wkdy_y + screen4_wkdy_y + screen5_wkdy_y + screen_wkdy_y; Validation: No minimum	Screen Time	0.0572391	0.0258002	0.0266671	0.413781	1
ksads_21_140_p	Symptom - Distress at internal reminders of trauma Past	Child Mental Health	0.212147	0.0962196	0.0274669	0.413781	1
gen_child_behav_5	Have there been times of several days or more when, although your child was feeling unusually happy and intensely energetic (clearly more than his/her usual self), he/she also had to struggle very hard to control inner feelings of rage or an urge to smash or destroy things? ¬øHan habido per√≠odos de varios d√≠as o m√°s en los que, a pesar de sentirse inusualmente feliz y con un nivel intenso de energ√≠a (claramente m√°s de lo normal para √©l/ella), tambi√©n tuvo su ni√±o(a) que batallar muy duro para controlar sus sentimientos internos de ira o una necesidad de destrozar o destruir cosas?	Child Mental Health	0.0576399	0.0262564	0.0282904	0.413781	1
ksads_14_404_p	Symptom - Difficulty playing quietly Present	Child Mental Health	0.200081	0.0912572	0.0283442	0.413781	1
screen3_wkdy_y	On a typical weekday, how many hours do you: Play video games on a computer, console, phone or other device (Xbox, Play Station, iPad)?	Screen Time	0.0543757	0.0248202	0.0286247	0.413781	1
reshist_addr1_p1vlnt	Residential history derived - Uniform Crime Reports: adult violent crimes 1	Culture/Environment	0.00291928	0.001327	0.0291071	0.413781	1
kbi_p_c_det_susp	In the past year, has you/your child had any detentions or suspensions? En el √∫ltimo a√±o?/ ¬øsu ni√±o(a) ha tenido alguna detenci√≥n o suspensi√≥n en la escuela?	Child Mental Health	-0.170776	0.078437	0.029463	0.413781	1
pps_8_bother_yn	Could not trust. Did it bother you?	Child Mental Health	0.215318	0.0991735	0.029922	0.413781	1
cbcl_q17_p	Daydreams or gets lost in their thoughts	Child Mental Health	0.0563615	0.0260639	0.0307376	0.413781	1
ksads_1_188_t	Symptom - No two month symptom-free interval, Past	Child Mental Health	-0.14386	0.0667517	0.0311502	0.413781	1
ksads_9_35_p	Symptom - Marked fear of phobic object Past	Child Mental Health	0.12027	0.0558094	0.0311612	0.413781	1
ksads_9_36_p	Symptom - PhobicObjectSpecialCase Past	Child Mental Health	0.12027	0.0558094	0.0311612	0.413781	1
ksads_1_187_t	Symptom - No two month symptom-free interval, Present	Child Mental Health	-0.143253	0.0665109	0.0312537	0.413781	1
nihtbx_cryst_uncorrected	Crystallized Composite Uncorrected Standard Score	Cognition	-0.0535015	0.0249181	0.0319422	0.417024	1
prodromal_10b_y	Lose concentration. Please CHOOSE THE NUMBER below the appropriate picture that shows us how much that bothered you when it happened.	Child Mental Health	0.168833	0.0788998	0.033738	0.434434	1
asr_q116_p	I get upset too easily Me altero f√°cilmente	Family Mental Health	0.0447196	0.0212474	0.0355969	0.44417	1
asr_q100_p	I have trouble sleeping No duermo bien	Family Mental Health	0.0414792	0.0197184	0.0357565	0.44417	1
bpmt_q16	Threatens people.	Child Mental Health	0.0906575	0.0431044	0.0359116	0.44417	1
reshist_addr1_adi_edu_h	Residential history derived - Area Deprivation Index: Percentage of population aged >=25 y with at least a high school diploma 1	Culture/Environment	-0.0391184	0.0186925	0.0368252	0.449554	1
cbcl_q81_p	Steals at home Roba en casa	Child Mental Health	0.0541581	0.0262337	0.0391463	0.471764	1
ksads_9_34_p	Symptom - Marked fear of phobic object Present	Child Mental Health	0.119216	0.058249	0.0406918	0.480929	1
reshist_addr1_adi_perc	Residential history derived - Area Deprivation Index: national percentiles, higher means higher value of ADI 1	Culture/Environment	0.0347394	0.0169618	0.0409301	0.480929	1
ksads_1_188_p	Symptom - No two month symptom-free interval Past	Child Mental Health	-0.133537	0.0655359	0.0415889	0.481658	1
ksads_1_187_p	Symptom - No two month symptom-free interval Present	Child Mental Health	-0.133408	0.0656101	0.042017	0.481658	1
physical_activity2_y	On how many of the past 7 days did you do exercises to strengthen or tone your muscles, such as push-ups, sit-ups, or weight lifting?	Physical Health	0.0524793	0.0259597	0.0433991	0.491507	1
bisbas14_y	I do everything to get the things that I want.	Child Mental Health	0.0524985	0.0260677	0.0441959	0.494573	1
reshist_state_mj_laws_none	Dummy code created from reshist_state_mj_law. Recreational versus not	Culture/Environment	-0.511518	0.255548	0.0453221	0.501209	1
asr_q72_p	I worry about my family Me preocupo por mi familia	Family Mental Health	0.0431637	0.021628	0.0462489	0.502657	1
kbi_p_c_services_checklist___10	Types of mental health or substance abuse services your child has received/ Seleccione todos los tipos de servicios de salud mental o para el abuso de sustancias que haya recibido su niño(a)/ ( 10, none /Ninguno)	Child Mental Health	-0.167374	0.0840812	0.0465225	0.502657	1
ksads_2_220_p	Symptom - Lasting at least one week Past	Child Mental Health	-0.147293	0.0744145	0.0477759	0.510333	1
ksads_1_162_t	Symptom - Concentration Disturbance, Past	Child Mental Health	0.176262	0.0905421	0.0515656	0.544625	1
demo_prtnr_income_v2b	How much does your partner earn, before taxes and other deductions, during the past 12 months? ¿Cuál fue el ingreso de su pareja, antes de impuestos y otras deducciones, en los últimos 12 meses?	Demographics	-0.0586587	0.0304093	0.0546889	0.54943	1
medhx_ss_6l_times_p	Asthma Attack. How many times? / ¿Cuántas veces?	Physical Health	0.0507392	0.0264147	0.0549301	0.54943	1
upps11_y	Sometimes when I feel bad, I keep doing something even though it is making me feel worse.	Child Mental Health	0.0499243	0.0259915	0.0549495	0.54943	1
fes_youth_q6	Family members sometimes hit each other.	Culture/Environment	0.113103	0.0589776	0.0551461	0.54943	1
ksads_15_439_p	Symptom - Often touchy or easily annoyed Past	Child Mental Health	0.123645	0.0644824	0.0551754	0.54943	1
screen10_wknd_y	On a typical weekend day, how many hours do you: Text on a cell phone, tablet, or computer (GChat, Whatsapp, etc.)?	Screen Time	0.0496714	0.025993	0.056203	0.54943	1
asr_scr_withdrawn_r	Withdrawn ASR Syndrome Scale (raw score)	Family Mental Health	0.0332261	0.0173911	0.0566176	0.54943	1
cbcl_q12_p	Complains of loneliness Se queja de que se siente solo(a)	Child Mental Health	0.050095	0.0262682	0.0566965	0.54943	1
kbi_y_det_susp	In the past year, have you had any detentions or suspensions?	Child Mental Health	0.123243	0.064936	0.0577076	0.553522	1
ksads_1_4_t	Symptom - Irritability, Past	Child Mental Health	0.195266	0.104025	0.0605034	0.560862	1
bisbas12_y	I get really excited when I see an opportunity to get something I like.	Child Mental Health	0.048559	0.0258798	0.0607959	0.560862	1
sleepdisturb21_p	The child has nightmares which they don't remember the next day.	Physical Health	0.0491014	0.0261773	0.0608788	0.560862	1
ksads_2_211_p	Symptom - Distractibility Past	Child Mental Health	0.140134	0.0748225	0.0610839	0.560862	1
cbcl_q20_p	Destroys their own things	Child Mental Health	0.0484467	0.0260415	0.063022	0.560862	1
bisbas7_y	I am very fearful compared to my friends.	Child Mental Health	0.0481036	0.0259001	0.0634602	0.560862	1
asr_scr_perstr_r	Personal Strength ASR Adaptive Functioning Scale (raw score)	Family Mental Health	-0.040362	0.0217282	0.0635211	0.560862	1
asr_q56c_p	Nausea, feel sick N√°useas	Family Mental Health	0.0351357	0.0189485	0.064186	0.560862	1
pds_2_p	And how about the growth of your child's body hair ("body hair" means hair any place other than their head, such as under their arms)? Would you say that your child's body hair growth: ¬øY qu√© dir√≠a del crecimiento del vello corporal de su ni√±o(a) ("vello corporal" se refiere al vello que crece en cualquier parte del cuerpo que no sea el pelo de la cabeza, como en las axilas)?¬øDir√≠a usted que el vello corporal de su ni√±o(a)...?	Physical Health	0.0474118	0.025602	0.0642447	0.560862	1
asr_scr_aggressive_r	Aggressive Behavior ASR Syndrome Scale (raw score)	Family Mental Health	0.031198	0.016834	0.0644394	0.560862	1
nihtbx_picture_uncorrected	NIH Toolbox Picture Sequence Memory Test Age 8+ Form A v2.0 Uncorrected Standard Score	Cognition	-0.0481924	0.026201	0.0660655	0.568508	1
famhx_ss_fath_prob_trb_p	father trouble holds job/fights/police problem	Family Mental Health	0.153567	0.0838508	0.0670364	0.568508	1
asr_q27_p	I am jealous of others Me pongo celoso (a) f√°cilmente	Family Mental Health	-0.04476	0.0244291	0.0671323	0.568508	1
psb_p_ss_mean	Prosocial Behavior Subscale Mean of Parent Report on Youth: (prosocial_q1_p + prosocial_q2_p + prosocial_q3_p)/3; Validation: Minimum of two items answered	Culture/Environment	-0.0478477	0.0262358	0.0683842	0.57275	1
asr_scr_avoidant_r	Avoidant Personality Problems ASR DSM-5-Oriented Scale (raw score)	Family Mental Health	0.0351293	0.019276	0.0688518	0.57275	1
resiliency5b_y	How many CLOSE friends that are boys do you have?	Child Mental Health	0.0456278	0.0252898	0.0714005	0.580143	1
gen_child_behav_7	Have you ever found that your child's feelings or energy are generally up or down, but rarely in the middle? ¬øHa notado que los sentimientos o los niveles de energ√≠a de su ni√±o(a) generalmente son altos o bajos, pero rara vez se encuentran en un punto medio?	Child Mental Health	0.0467746	0.0259535	0.071699	0.580143	1
ksads_21_136_p	Symptom - Efforts to avoids thoughts of trauma Past	Child Mental Health	0.167985	0.093534	0.0724977	0.580143	1
filtered_estradiol	Created with code‚Ä¶ Estradiol hormone levels (code cleaned up and averaged values)	Physical Health	-0.0692673	0.0387078	0.0739841	0.580143	1
gen_child_behav_4	Has your child had periods of extreme happiness and intense energy that last several days or more when he/she also felt more anxious or tense (jittery, nervous, uptight) than usual (other than relates to the menstrual cycle)? ¬øHa tenido su ni√±o(a) per√≠odos (no relacionados con el ciclo menstrual) de varios d√≠as o m√°s de felicidad extrema y energ√≠a intensa, en los que tambi√©n se sinti√≥ mucho m√°s ansioso(a) o tenso(a) [inquieto(a), nervioso(a)] de lo normal?	Child Mental Health	0.0465919	0.0261124	0.0745863	0.580143	1
kbi_p_c_best_friend_len	How long has your child been friends with this best friend?/ ¬øHace cu√°nto tiempo que su ni√±o(a) es amigo(a) de este mejor amigo o amiga?	Child Mental Health	-0.0545584	0.0306049	0.0749292	0.580143	1
ksads_2_839_p	Diagnosis - Unspecified Bipolar and Related Disorder PAST (F31.9)	Child Mental Health	0.190409	0.107024	0.0752194	0.580143	1
nihtbx_flanker_uncorrected	NIH Toolbox Flanker Inhibitory Control and Attention Test Ages 8-11 v2.0 Uncorrected Standard Score	Cognition	-0.0457244	0.0257076	0.0755039	0.580143	1
asr_scr_anxdisord_r	Anxiety Problems ASR DSM-5-Oriented Scale (raw score)	Family Mental Health	0.0346973	0.0194988	0.0756083	0.580143	1
bpmt_q10	Too fearful or anxious.	Child Mental Health	0.0781634	0.044108	0.0769496	0.580143	1
crpbi_caregiver16_y	Second caregiver. Is easy to talk to.	Culture/Environment	-0.0486107	0.0275532	0.0779116	0.580143	1
reshist_addr1_drgsale	Residential history derived - Uniform Crime Reports: drug sale total 1	Culture/Environment	0.00237491	0.0013494	0.0801735	0.580143	1
devhx_10	Did you/biological mother take prenatal vitamins during the pregnancy? /¬øTomo usted o la madre biol√≥gica vitaminas prenatales durante el embarazo?	Physical Health	0.185328	0.106214	0.0810092	0.580143	1
bisbas18_y	I crave excitement and new sensations.	Child Mental Health	-0.0455295	0.0260875	0.0811467	0.580143	1
su_caff_intake_4_calc	Tea with caffeine (Green Tea, Black Tea, Sweet Tea, Earl Grey) If "Have you heard of caffeine ...?" is not endorsed , values for "caff_intake_4" will be missing. Here, these missing values have been replaced with "0.	Substance	0.0444744	0.025521	0.0815905	0.580143	1
cbcl_q45_p	Nervous, highstrung, or tense Nervioso(a), tenso(a)	Child Mental Health	0.0455006	0.026135	0.0818823	0.580143	1
upps24_y	I almost always finish projects that I start.	Child Mental Health	0.0452475	0.0260293	0.0823484	0.580143	1
famhx_ss_moth_prob_nrv_p	mother nerves/nervous breakdown problem	Family Mental Health	0.181867	0.104727	0.0824606	0.580143	1
ksads_15_442_p	Symptom - Often deliberatively annoys people Past	Child Mental Health	0.120627	0.0695263	0.0827439	0.580143	1
cbcl_scr_dsm5_anxdisord_r	AnxDisord CBCL DSM5 Scale (raw score)	Child Mental Health	0.0450815	0.0261041	0.0843658	0.580143	1
cbcl_q50_p	Too fearful or anxious Demasiado ansioso(a) o miedoso(a)	Child Mental Health	0.0451468	0.0261982	0.0850412	0.580143	1
prodromal_8_y	Did you suddenly feel that you could not trust other people because they seemed to be watching you or talking about you in an unfriendly way?	Child Mental Health	0.100979	0.0586871	0.0853172	0.580143	1
screen11_wknd_y	On a typical weekend day, how many hours do you: Visit social networking sites like Facebook, Twitter, Instagram, etc.?	Screen Time	0.0451311	0.0262289	0.0855204	0.580143	1
ksads_14_430_p	Symptom - Several symptoms present prior to age 12 years Past	Child Mental Health	-0.100517	0.0586997	0.0868239	0.580143	1
fam_enviro7r_p	If there is a disagreement in our family, we try hard to smooth things over and keep the peace. /Si hay un desacuerdo en nuestra familia, hacemos todo lo posible por resolverlo y conservar la paz.	Culture/Environment	0.148863	0.0869667	0.0869466	0.580143	1
prodromal_21b_y	Hard time understanding you. Please CHOOSE THE NUMBER below the appropriate picture that shows us how much that bothered you when it happened.	Child Mental Health	-0.144717	0.0838789	0.0872904	0.580143	1
medhx_9c	general anesthesia or sedation for any surgery or procedure. At what age for the most recent time? / ¬øA qu√© edad durante el tiempo m√°s reciente?	Physical Health	0.0921335	0.0537384	0.0873046	0.580143	1
ksads_2_222_p	Symptom - Lasting at least 4 days Past	Child Mental Health	-0.121285	0.0710617	0.0878676	0.580143	1
asr_q80_p	I stand up for my rights Defiendo mis derechos	Family Mental Health	-0.0382439	0.0224198	0.0883327	0.580143	1
parent_rules_q1a	Are these the same rules for all family members? /Estas reglas son las mismas para todos los miembros de la familia?	Substance	0.0522804	0.0306765	0.0886202	0.580143	1
cbcl_scr_dsm5_conduct_r	Conduct CBCL DSM5 Scale (raw score)	Child Mental Health	0.0439925	0.0258679	0.0892099	0.580143	1
cbcl_scr_syn_aggressive_r	Aggressive CBCL Syndrome Scale (raw score)	Child Mental Health	0.0437732	0.0257818	0.0897379	0.580143	1
famhx_ss_momdad_nrv_p	Either parent with nerves/nervous breakdown problem	Family Mental Health	0.166553	0.0982885	0.0901648	0.580143	1
kbi_p_c_mh_sa	Has your child ever received mental health or substance abuse services?/ ¬øSu ni√±o(a) ha recibido alguna vez servicios de salud mental o para el abuso de sustancias?	Child Mental Health	0.139026	0.0822049	0.0907965	0.580143	1
bpm_t_scr_internal_r	Raw Score: bpmt_q8 plus bpmt_q10 plus bpmt_q11 plus bpmt_q12 plus bpmt_q17 plus bpmt_q18); Validation: All items must be answered	Child Mental Health	0.0744768	0.0440902	0.0917813	0.580143	1
pgbi_p_ss_score	Parent General Behavior Inventory SUM: gen_child_behav_1 + gen_child_behav_2 + gen_child_behav_3 + gen_child_behav_4 + gen_child_behav_5 + gen_child_behav_6 + gen_child_behav_7 + gen_child_behav_8 + gen_child_behav_9 + gen_child_behav_10; Validation: All items must be answered	Child Mental Health	0.0432565	0.0256534	0.0919588	0.580143	1
sai_ss_read_years_p	Reading : For how many years has your child read for pleasure?	Physical Health	-0.0447602	0.0266748	0.0935699	0.584699	1
prosocial_q1_p	My child is‚Ä¶ Considerate of other people's feelings. /Tiene consideraci√≥n por los sentimientos de los dem√°s.	Culture/Environment	-0.0439905	0.0262457	0.093925	0.584699	1
ksads_21_388_p	Symptom - Clinically significant distress due to PTSD Past	Child Mental Health	0.141255	0.084778	0.0956786	0.586101	1
asr_q120_p	I drive too fast Manejo/conduzco muy r√°pido	Family Mental Health	-0.0363518	0.021851	0.0965099	0.586101	1
ksads_22_142_p	Symptom - Insomnia Past	Child Mental Health	-0.175573	0.105682	0.0966443	0.586101	1
ksads_22_970_p	Diagnosis - SLEEP PROBLEMS Past	Child Mental Health	-0.175573	0.105682	0.0966443	0.586101	1
asr_q69_p	I am secretive or keep things to myself Soy muy reservado(a), me callo todo	Family Mental Health	0.0341944	0.0208036	0.100632	0.606374	1
cbcl_q104_p	Unusually loud M√°s ruidoso(a) de lo com√∫n	Child Mental Health	0.0428323	0.0263108	0.103743	0.617491	1
cbcl_scr_syn_totprob_r	TotProb CBCL Syndrome Scale (raw score)	Child Mental Health	0.0410326	0.0252723	0.104662	0.617491	1
[truncated: 2,396,509 more chars]
